# Brain imaging phenotypes associated with polygenic risk for Essential Tremor

**DOI:** 10.1101/2024.07.16.24310501

**Authors:** Miranda Medeiros, Alexandre Pastor-Bernier, Houman Azizi, Zoe Schmilovich, Charles-Etienne Castonguay, Peter Savadjiev, Jean-Baptiste Poline, Etienne St-Onge, Fan Zhang, Lauren J. O’Donnell, Ofer Pasternak, Yashar Zeighami, Patrick A. Dion, Alain Dagher, Guy A. Rouleau

**Affiliations:** Department of Human Genetics, McGill University, Montréal, QC, Canada; Montreal Neurological Institute-Hospital, McGill University, Montréal, QC, Canada; Department of Neurology and Neurosurgery, McGill University, Montréal, QC, Canada; Douglas Mental Health University Institute, McGill University, Montréal, QC, Canada; Université du Québec en Outaouais (UQO), Gatineau, QC, Canada; Harvard Medical School, Boston, MA, USA; School of Information and Communication Engineering, University of Electronic Science and Technology of China, Chengdu, China; Department of Psychiatry, Mass General Brigham, Harvard Medical School, Boston, MA, USA; Department of Radiology, Mass General Brigham, Harvard Medical School, Boston, MA, USA; Department of Psychiatry, McGill University, Montréal, QC, Canada

## Abstract

Essential tremor (ET) is a common movement disorder with a strong genetic basis. Magnetic resonance imaging (MRI), particularly diffusion-weighted MRI (dMRI) and T1 MRI has been used to identify brain abnormalities of ET patients. However, the mechanisms by which genetic risk affects the brain to render individuals vulnerable to ET remain unknown.

We aim to understand how ET manifests by identifying presymptomatic brain vulnerabilities driven by ET genetic risk.

We probe the vulnerability of healthy people towards ET by investigating the association of morphometry, and white and grey matter dMRI with ET in polygenic risk scores (PRS) in roughly 30,000 individuals from the UK Biobank (UKB).

Our results indicate significant effects of ET-PRS with mean diffusivity, fractional anisotropy, free water, radial diffusivity, and axial diffusivity in white matter tracts implicated in movement control. We found significant associations between ET-PRS and grey matter tissue microstructure, including the red nucleus, caudate, putamen, and motor thalamus. ET-PRS was associated with reduced grey matter volumes in several cortical and subcortical areas including the cerebellum. Identified anomalies include networks connected to surgical sites effective in ET treatment. Finally, in a secondary analysis, low PRS individuals compared to a small number of patients with ET (*N*=49) in the UKB revealed many structural differences.

Brain structural vulnerabilities in healthy people at risk of developing ET correspond to areas known to be involved in the pathology of ET. High genetic risk of ET seems to disrupt ET brain networks even in the absence of overt symptoms of ET.

## Supplementary material for "Brain imaging phenotypes associated with polygenic risk for Essential Tremor": eTables

### Sheet: Table of Contents
Supplementary Tables
Table of Contents (all table names are linked to their tables, please click on the name to be brought to the table)
Tables of ET PRS Associations:
White Matter: Note - Tract abbreviations taken from: Zhang F, Wu Y, Norton I, et al. An anatomically curated fiber clustering white matter atlas for consistent white matter tract parcellation across the lifespan. Neuroimage. 2018;179:429-47.
Table S1: ET PRS Association with White Matter Mean Diffusivity (MD) - O’Donnell Research Group (ORG) Atlas
Table S2: ET PRS Association with White Matter Free Water (FW) - O’Donnell Research Group (ORG) Atlas
Table S3: ET PRS Association with White Matter Fractional Anisotropy (FA) - O’Donnell Research Group (ORG) Atlas
Table S4: ET PRS Association with White Matter Radial Diffusivity (RD) - O’Donnell Research Group (ORG) Atlas
Table S5: ET PRS Association with White Matter Axial Diffusivity (AD) - O’Donnell Research Group (ORG) Atlas
Grey Matter:
Table S6: ET PRS Associations with grey matter fractional anisotropy (FA) - LeadDBS_Atlas_compendium (Zhang’s 2017 substantia nigra segmentation & Buckner’s 2011 functional Cerebellum)
Table S7: ET PRS Associations with grey matter mean diffusivity (MD) - LeadDBS_Atlas_compendium (Buckner’s 2011 functional Cerebellum)
Table S8: ET PRS Associations with grey matter radial diffusivity (RD) - LeadDBS_Atlas_compendium
Table S9: ET PRS Associations with gray matter axial diffusivity (AD) - LeadDBS_Atlas_compendium
Grey Matter Extended Analyses:
Table S10: ET PRS Associations with grey matter fractional anisotropy (FA) - LeadDBS_Atlas_compendium_extendedTable
Table S11: ET PRS Associations with grey matter – mean diffusivity (MD) - LeadDBS_Atlas_compendium_extended (Zhang’s 2017 substantia nigra segmentation)
Table S12: ET PRS Associations with grey matter radial diffusivity (RD) - LeadDBS_Atlas_compendium_extended
Table S13: ET PRS Associations with grey matter axial diffusivity (AD) - LeadDBS_Atlas_compendium_extended
Table S14: ET_PRS Lead_DBS Extended Associations with grey matter diffusion magnetic resonance imaging (dMRI) – Mean Diffusivity (MD)
Table S15: ET PRS Lead_DBS Extended Associations with grey matter diffusion magnetic resonance imaging (dMRI) – Fractional Anisotropy (FA)
Table S16: ET_PRS Lead_DBS Extended Associations with grey matter diffusion magnetic resonance imaging (dMRI) – Radial Diffusivity (RD)
Table S17: ET_PRS Lead_DBS Extended Associations with grey matter diffusion magnetic resonance imaging (dMRI) – Axial Diffusivity (AD)
Cortical and Subcortical:
Table S18: ET PRS Associations with Cortical SURFACE AREA
Table S19: ET PRS Associations with CORTICAL VOLUME
Table S20: ET PRS Associations with CORTICAL THICKNESS
Table S21: ET PRS Associations with SUBCORTICAL VOLUME
Cortical and Subcortical Extended Analyses:
Table S22: ET PRS Associations with SUBCORTICAL VOLUME _ EXTENDED SEGMENTATION 1
Table S23: ET PRS Associations with SUBCORTICAL VOLUME _ EXTENDED SEGMENTATION 2
Tables of High and Low Genetic Risk Towards ET Compared to ET Patients:
Table S24: Summary of ET patient samples, high genetic risk, and low genetic risk matched healthy control samples
Table S25: Cortical and subcortical volume associations in matched ET vs healthy control groups of low (LR PRS) and high (HR PRS) genetic risk

### Sheet: Table S1
Table S1 (Note - Tract abbreviations found here: Zhang F, Wu Y, Norton I, et al. An anatomically curated fiber clustering white matter atlas for consistent white matter tract parcellation across the lifespan. Neuroimage. 2018;179:429-47.)
ET PRS Association with White Matter Mean Diffusivity (MD) - O’Donnell Research Group (ORG) Atlas
Tract	t	β	p	Eta2	Cohens_f	95% CI
T_AF_left.nii	1.65	5.52e-05	0.137	0.000135	0.0116	[-0.01, <0.01]
T_AF_right.nii	1.45	4.98e-05	0.23	0.000105	0.0102	[-0.01, <0.01]
T_CB_left.nii	1.45	5.37e-05	0.231	0.000103	0.0102	[-0.01, <0.01]
T_CB_right.nii	1.94	7.14e-05	0.083	0.000184	0.0136	[-0.01, <0.01]
T_CC1.nii	2.51	0.00011	0.022	0.000318	0.0178	[<0.01, <0.01]
T_CC2.nii	1.55	5.95e-05	0.147	0.00012	0.0109	[-0.01, <0.01]
T_CC3.nii	2.28	8.85e-05	0.042	0.000259	0.0161	[<0.01, <0.01]
T_CC4.nii	1.83	0.000455	0.093	0.000167	0.0129	[-0.01, <0.01]
T_CC5.nii	1.77	0.0116	0.122	0.000156	0.0125	[-0.01, 0.02]
T_CC6.nii	1.34	4.72e-05	0.282	8.99e-05	0.00948	[-0.01, <0.01]
T_CC7.nii	1.42	5.24e-05	0.285	0.000101	0.01	[-0.01, <0.01]
T_CPC.nii	1.12	3.5e-05	0.335	6.27e-05	0.00792	[-0.01, <0.01]
T_CR-F_left.nii	1.68	6.09e-05	0.127	0.000141	0.0119	[-0.01, <0.01]
T_CR-F_right.nii	1.61	5.81e-05	0.148	0.000128	0.0113	[-0.01, <0.01]
T_CR-P_left.nii	1.5	0.000375	0.149	0.000111	0.0106	[-0.01, <0.01]
T_CR-P_right.nii	0.94	3.53e-05	0.384	4.37e-05	0.00661	[-0.01, <0.01]
T_CST_left.nii	1.88	6.78e-05	0.083	0.000175	0.0132	[-0.01, <0.01]
T_CST_right.nii	1.46	5.27e-05	0.198	0.000106	0.0103	[-0.01, <0.01]
T_EC_left.nii	2.14	0.0147	0.06	0.000231	0.0152	[<0.01, 0.03]
T_EC_right.nii	1.85	7.74e-05	0.121	0.000173	0.0132	[-0.01, <0.01]
T_EmC_left.nii	1.34	0.00892	0.284	8.99e-05	0.00948	[-0.01, 0.02]
T_EmC_right.nii	1.16	4.45e-05	0.384	6.8e-05	0.00825	[-0.01, <0.01]
T_ICP_left.nii	-1.28	-7.77e-05	0.243	8.24e-05	0.00908	[-0.01, <0.01]
T_ICP_right.nii	-0.14	-8.59e-06	0.975	1.02e-06	0.00101	[-0.01, <0.01]
T_ILF_left.nii	1.17	4.06e-05	0.274	6.87e-05	0.00829	[-0.01, <0.01]
T_ILF_right.nii	2.02	7.16e-05	0.08	0.000203	0.0143	[<0.01, <0.01]
T_Intra-CBLM-I&P_left.nii	2.17	9.63e-05	0.037	0.000232	0.0152	[<0.01, <0.01]
T_Intra-CBLM-I&P_right.nii	1.94	8.94e-05	0.064	0.000186	0.0137	[-0.01, <0.01]
T_Intra-CBLM-PaT_left.nii	1.7	0.0119	0.109	0.000166	0.0129	[-0.01, 0.03]
T_Intra-CBLM-PaT_right.nii	1.15	0.000142	0.393	9.43e-05	0.00971	[-0.01, <0.01]
T_IOFF_left.nii	1.66	0.0111	0.179	0.000138	0.0117	[-0.01, 0.02]
T_IOFF_right.nii	1.75	6.52e-05	0.177	0.000153	0.0124	[-0.01, <0.01]
T_MCP.nii	2.38	9.71e-05	0.021	0.000282	0.0168	[<0.01, <0.01]
T_MdLF_left.nii	1.03	3.46e-05	0.372	5.22e-05	0.00723	[-0.01, <0.01]
T_MdLF_right.nii	1.5	5.08e-05	0.208	0.000112	0.0106	[-0.01, <0.01]
T_PLIC_left.nii	1.1	0.000255	0.372	6.04e-05	0.00777	[-0.01, <0.01]
T_PLIC_right.nii	1.26	0.00829	0.265	7.94e-05	0.00891	[-0.01, 0.02]
T_SF_left.nii	1.97	6.65e-05	0.067	0.000191	0.0138	[<0.01, <0.01]
T_SF_right.nii	1.92	6.36e-05	0.079	0.000181	0.0135	[-0.01, <0.01]
T_SLF-I_left.nii	1.51	5.28e-05	0.182	0.000112	0.0106	[-0.01, <0.01]
T_SLF-I_right.nii	1.48	5.33e-05	0.192	0.000108	0.0104	[-0.01, <0.01]
T_SLF-II_left.nii	1.34	4.54e-05	0.395	8.91e-05	0.00944	[-0.01, <0.01]
T_SLF-II_right.nii	1.43	4.96e-05	0.242	0.000101	0.01	[-0.01, <0.01]
T_SLF-III_left.nii	1.78	6.3e-05	0.092	0.000157	0.0125	[-0.01, <0.01]
T_SLF-III_right.nii	1.48	5.45e-05	0.171	0.000108	0.0104	[-0.01, <0.01]
T_SO_left.nii	1.31	0.00864	0.297	8.64e-05	0.00929	[-0.01, 0.02]
T_SO_right.nii	1.58	0.0104	0.181	0.000124	0.0111	[-0.01, 0.02]
T_SP_left.nii	1.72	5.64e-05	0.117	0.000146	0.0121	[-0.01, <0.01]
T_SP_right.nii	2.04	6.99e-05	0.056	0.000206	0.0144	[<0.01, <0.01]
T_Sup-F_left.nii	2.61	0.000101	0.017	0.000334	0.0183	[<0.01, <0.01]
T_Sup-F_right.nii	2.28	8.66e-05	0.032	0.000255	0.016	[<0.01, <0.01]
T_Sup-FP_left.nii	1.36	4.94e-05	0.24	9.08e-05	0.00953	[-0.01, <0.01]
T_Sup-FP_right.nii	1.55	5.56e-05	0.192	0.000118	0.0108	[-0.01, <0.01]
T_Sup-O_left.nii	2.25	8.93e-05	0.039	0.00025	0.0158	[<0.01, <0.01]
T_Sup-O_right.nii	2.08	8.6e-05	0.059	0.000215	0.0147	[<0.01, <0.01]
T_Sup-OT_left.nii	1.75	6.17e-05	0.126	0.000151	0.0123	[-0.01, <0.01]
T_Sup-OT_right.nii	1.46	5.59e-05	0.248	0.000106	0.0103	[-0.01, <0.01]
T_Sup-P_left.nii	1.31	4.74e-05	0.234	8.4e-05	0.00917	[-0.01, <0.01]
T_Sup-P_right.nii	1.29	4.8e-05	0.273	8.14e-05	0.00902	[-0.01, <0.01]
T_Sup-PO_left.nii	1.88	6.89e-05	0.11	0.000175	0.0132	[-0.01, <0.01]
T_Sup-PO_right.nii	2.16	7.74e-05	0.056	0.000231	0.0152	[<0.01, <0.01]
T_Sup-PT_left.nii	0.95	3.37e-05	0.397	4.49e-05	0.0067	[-0.01, <0.01]
T_Sup-PT_right.nii	1.17	4.17e-05	0.335	6.71e-05	0.00819	[-0.01, <0.01]
T_Sup-T_left.nii	1.44	5.09e-05	0.169	0.000102	0.0101	[-0.01, <0.01]
T_Sup-T_right.nii	1.77	6.45e-05	0.14	0.000156	0.0125	[-0.01, <0.01]
T_TF_left.nii	2	6.7e-05	0.072	0.000196	0.014	[<0.01, <0.01]
T_TF_right.nii	1.88	6.33e-05	0.094	0.000175	0.0132	[-0.01, <0.01]
T_TO_left.nii	0.99	3.67e-05	0.395	4.86e-05	0.00697	[-0.01, <0.01]
T_TO_right.nii	1.6	0.000389	0.171	0.000128	0.0113	[-0.01, <0.01]
T_TP_left.nii	1.5	4.92e-05	0.212	0.00011	0.0105	[-0.01, <0.01]
T_TP_right.nii	1.51	5.13e-05	0.18	0.000112	0.0106	[-0.01, <0.01]
T_UF_left.nii	2.02	7.7e-05	0.053	0.000203	0.0143	[<0.01, <0.01]
T_UF_right.nii	2.15	7.99e-05	0.038	0.000231	0.0152	[<0.01, <0.01]
Note
* p < .05, ** p < .01, *** p < .001, 95% CI(B)

### Sheet: Table S2
Table S2 (Note - Tract abbreviations found here: Zhang F, Wu Y, Norton I, et al. An anatomically curated fiber clustering white matter atlas for consistent white matter tract parcellation across the lifespan. Neuroimage. 2018;179:429-47.)
ET PRS Association with White Matter Free Water (FW) - O’Donnell Research Group (ORG) Atlas
Tract	t	β	p	Eta2	Cohens_f	95% CI
T_AF_left.nii	1.61	0.0105	0.17	0.000131	0.0114	[-0.01, 0.02]
T_AF_right.nii	1.52	0.00978	0.203	0.000117	0.0108	[-0.01, 0.02]
T_CB_left.nii	1.59	0.0104	0.177	0.000127	0.0113	[-0.01, 0.02]
T_CB_right.nii	2.08	0.0136	0.052	0.000218	0.0148	[<0.01, 0.03]
T_CC1.nii	1.66	0.011	0.153	0.000142	0.0119	[-0.01, 0.02]
T_CC2.nii	1.22	0.00797	0.271	7.6e-05	0.00872	[-0.01, 0.02]
T_CC3.nii	1.59	0.0102	0.136	0.00013	0.0114	[-0.01, 0.02]
T_CC4.nii	1.48	0.00946	0.19	0.000113	0.0106	[-0.01, 0.02]
T_CC5.nii	1.62	0.0108	0.145	0.000134	0.0116	[-0.01, 0.02]
T_CC6.nii	0.71	0.00475	0.586	2.59e-05	0.00509	[-0.01, 0.02]
T_CC7.nii	1.64	0.0111	0.139	0.000138	0.0117	[-0.01, 0.02]
T_CPC.nii	1.96	0.0119	0.091	0.000197	0.0141	[<0.01, 0.02]
T_CR-F_left.nii	1.93	0.0121	0.084	0.00019	0.0138	[-0.01, 0.02]
T_CR-F_right.nii	1.71	0.0106	0.107	0.000149	0.0122	[-0.01, 0.02]
T_CR-P_left.nii	1.48	0.00981	0.169	0.000112	0.0106	[-0.01, 0.02]
T_CR-P_right.nii	0.92	0.00612	0.437	4.34e-05	0.00658	[-0.01, 0.02]
T_CST_left.nii	2.21	0.014	0.042	0.000249	0.0158	[<0.01, 0.03]
T_CST_right.nii	1.45	0.00919	0.23	0.000107	0.0104	[-0.01, 0.02]
T_EC_left.nii	2.15	0.0144	0.05	0.000239	0.0155	[<0.01, 0.03]
T_EC_right.nii	1.54	0.0104	0.195	0.000123	0.0111	[-0.01, 0.02]
T_EmC_left.nii	1.43	0.00943	0.238	0.000106	0.0103	[-0.01, 0.02]
T_EmC_right.nii	1.33	0.00877	0.254	9.03e-05	0.00951	[-0.01, 0.02]
T_ICP_left.nii	-1.42	-0.00971	0.172	0.000103	0.0101	[-0.02, <0.01]
T_ICP_right.nii	-0.42	-0.00285	0.743	8.98e-06	0.003	[-0.02, 0.01]
T_ILF_left.nii	1.4	0.00915	0.196	0.000101	0.01	[-0.01, 0.02]
T_ILF_right.nii	1.75	0.0115	0.125	0.000157	0.0125	[-0.01, 0.02]
T_Intra-CBLM-I&P_left.nii	3.12	0.0188	0.002	0.000494	0.0222	[0.01, 0.03]
T_Intra-CBLM-I&P_right.nii	3.44	0.0208	0.001	0.000599	0.0245	[0.01, 0.03]
T_Intra-CBLM-PaT_left.nii	2.4	0.0164	0.022	0.00034	0.0185	[<0.01, 0.03]
T_Intra-CBLM-PaT_right.nii	2.59	0.0197	0.013	0.000488	0.0221	[<0.01, 0.03]
T_IOFF_left.nii	1.83	0.0121	0.105	0.000173	0.0131	[-0.01, 0.02]
T_IOFF_right.nii	1.73	0.0114	0.116	0.000153	0.0124	[-0.01, 0.02]
T_MCP.nii	3.78	0.024	< .001	0.000732	0.0271	[0.01, 0.04]
T_MdLF_left.nii	0.54	0.0036	0.645	1.5e-05	0.00388	[-0.01, 0.02]
T_MdLF_right.nii	1.49	0.00978	0.167	0.000113	0.0106	[-0.01, 0.02]
T_PLIC_left.nii	1.51	0.00959	0.161	0.000116	0.0108	[-0.01, 0.02]
T_PLIC_right.nii	1.38	0.00895	0.232	9.67e-05	0.00984	[-0.01, 0.02]
T_SF_left.nii	2.13	0.0129	0.046	0.000228	0.0151	[<0.01, 0.02]
T_SF_right.nii	1.8	0.0109	0.087	0.000164	0.0128	[-0.01, 0.02]
T_SLF-I_left.nii	1.67	0.0109	0.13	0.000141	0.0119	[-0.01, 0.02]
T_SLF-I_right.nii	1.78	0.0114	0.119	0.000159	0.0126	[-0.01, 0.02]
T_SLF-II_left.nii	1.54	0.0101	0.194	0.00012	0.011	[-0.01, 0.02]
T_SLF-II_right.nii	1.45	0.00933	0.203	0.000106	0.0103	[-0.01, 0.02]
T_SLF-III_left.nii	1.74	0.0113	0.1	0.000154	0.0124	[-0.01, 0.02]
T_SLF-III_right.nii	1.13	0.00729	0.285	6.48e-05	0.00805	[-0.01, 0.02]
T_SO_left.nii	1.57	0.0103	0.142	0.000126	0.0112	[-0.01, 0.02]
T_SO_right.nii	1.48	0.00981	0.169	0.000112	0.0106	[-0.01, 0.02]
T_SP_left.nii	1.79	0.0111	0.102	0.000161	0.0127	[-0.01, 0.02]
T_SP_right.nii	2.15	0.0133	0.044	0.000233	0.0153	[<0.01, 0.03]
T_Sup-F_left.nii	2.93	0.0187	0.005	0.000433	0.0208	[0.01, 0.03]
T_Sup-F_right.nii	2.01	0.0127	0.062	0.000202	0.0142	[<0.01, 0.03]
T_Sup-FP_left.nii	1.36	0.00889	0.24	9.3e-05	0.00964	[-0.01, 0.02]
T_Sup-FP_right.nii	1.7	0.011	0.123	0.000145	0.0121	[-0.01, 0.02]
T_Sup-O_left.nii	2.35	0.0158	0.026	0.000281	0.0168	[<0.01, 0.03]
T_Sup-O_right.nii	2.84	0.019	0.006	0.000409	0.0202	[0.01, 0.03]
T_Sup-OT_left.nii	1.2	0.00791	0.254	7.27e-05	0.00853	[-0.01, 0.02]
T_Sup-OT_right.nii	1.36	0.0091	0.214	9.35e-05	0.00967	[-0.01, 0.02]
T_Sup-P_left.nii	1.32	0.00873	0.204	8.82e-05	0.00939	[-0.01, 0.02]
T_Sup-P_right.nii	1.46	0.00955	0.198	0.000107	0.0104	[-0.01, 0.02]
T_Sup-PO_left.nii	1.95	0.0132	0.07	0.000192	0.0139	[-0.01, 0.03]
T_Sup-PO_right.nii	2.05	0.0138	0.063	0.000213	0.0146	[<0.01, 0.03]
T_Sup-PT_left.nii	1.06	0.00719	0.399	5.65e-05	0.00752	[-0.01, 0.02]
T_Sup-PT_right.nii	1.43	0.00962	0.211	0.000103	0.0101	[-0.01, 0.02]
T_Sup-T_left.nii	1.47	0.00958	0.196	0.000109	0.0104	[-0.01, 0.02]
T_Sup-T_right.nii	1.9	0.0126	0.083	0.000182	0.0135	[-0.01, 0.03]
T_TF_left.nii	1.84	0.011	0.087	0.000171	0.0131	[-0.01, 0.02]
T_TF_right.nii	1.53	0.00908	0.153	0.000119	0.0109	[-0.01, 0.02]
T_TO_left.nii	0.77	0.00505	0.555	3.04e-05	0.00551	[-0.01, 0.02]
T_TO_right.nii	1.16	0.00763	0.272	6.82e-05	0.00826	[-0.01, 0.02]
T_TP_left.nii	1.52	0.00958	0.178	0.000116	0.0108	[-0.01, 0.02]
T_TP_right.nii	1.19	0.00756	0.368	7.15e-05	0.00846	[-0.01, 0.02]
T_UF_left.nii	2.16	0.0136	0.043	0.000237	0.0154	[<0.01, 0.03]
T_UF_right.nii	2.07	0.0131	0.053	0.000217	0.0147	[<0.01, 0.03]
Note
* p < .05, ** p < .01, *** p < .001, 95% CI(B)

### Sheet: Table S3
Table S3 (Note - Tract abbreviations found here: Zhang F, Wu Y, Norton I, et al. An anatomically curated fiber clustering white matter atlas for consistent white matter tract parcellation across the lifespan. Neuroimage. 2018;179:429-47.)
ET PRS Association with White Matter Fractional Anisotropy (FA) - O’Donnell Research Group (ORG) Atlas
Tract	t	β	p	Eta2	Cohens_f	95% CI
T_AF_left.nii	-1.04	-0.00656	0.363	5.4e-05	0.00735	[-0.02, 0.01]
T_AF_right.nii	-0.69	-0.00439	0.6	2.35e-05	0.00485	[-0.02, 0.01]
T_CB_left.nii	-0.98	-0.00622	0.361	4.71e-05	0.00686	[-0.02, 0.01]
T_CB_right.nii	-2.05	-0.0131	0.056	0.000207	0.0144	[-0.03, -0.01]
T_CC1.nii	-0.31	-0.00201	0.881	5.01e-06	0.00224	[-0.01, 0.01]
T_CC2.nii	-1.52	-0.00982	0.156	0.000115	0.0107	[-0.02, <0.01]
T_CC3.nii	0.19	0.00128	0.932	1.85e-06	0.00136	[-0.01, 0.01]
T_CC4.nii	0.43	0.0029	0.735	9.21e-06	0.00303	[-0.01, 0.02]
T_CC5.nii	-0.06	-0.000388	1	1.66e-07	0.000407	[-0.01, 0.01]
T_CC6.nii	1.36	0.00914	0.191	9.25e-05	0.00962	[-0.01, 0.02]
T_CC7.nii	0.47	0.00319	0.699	1.12e-05	0.00335	[-0.01, 0.02]
T_CPC.nii	-1.07	-0.00683	0.451	5.68e-05	0.00753	[-0.02, 0.01]
T_CR-F_left.nii	-0.13	-0.000845	1	8.51e-07	0.000923	[-0.01, 0.01]
T_CR-F_right.nii	0.12	0.000788	0.992	7.54e-07	0.000869	[-0.01, 0.01]
T_CR-P_left.nii	0.44	0.00293	0.725	9.72e-06	0.00312	[-0.01, 0.02]
T_CR-P_right.nii	0.63	0.00418	0.645	1.99e-05	0.00446	[-0.01, 0.02]
T_CST_left.nii	0.24	0.00153	0.895	2.74e-06	0.00166	[-0.01, 0.01]
T_CST_right.nii	0.65	0.00417	0.814	2.08e-05	0.00456	[-0.01, 0.02]
T_EC_left.nii	0.02	0.000156	1	2.94e-08	0.000172	[-0.01, 0.01]
T_EC_right.nii	0.83	0.00527	0.498	3.47e-05	0.00589	[-0.01, 0.02]
T_EmC_left.nii	-1.01	-0.00637	0.494	5.09e-05	0.00713	[-0.02, 0.01]
T_EmC_right.nii	-1.24	-0.00784	0.296	7.7e-05	0.00877	[-0.02, <0.01]
T_ICP_left.nii	-1.23	-0.00789	0.241	7.55e-05	0.00869	[-0.02, <0.01]
T_ICP_right.nii	-0.85	-0.00538	0.437	3.58e-05	0.00598	[-0.02, 0.01]
T_ILF_left.nii	-0.82	-0.00509	0.566	3.36e-05	0.0058	[-0.02, 0.01]
T_ILF_right.nii	-0.4	-0.00244	0.831	8.13e-06	0.00285	[-0.01, 0.01]
T_Intra-CBLM-I&P_left.nii	-1.44	-0.00859	0.206	0.000103	0.0101	[-0.02, <0.01]
T_Intra-CBLM-I&P_right.nii	-1.51	-0.00898	0.182	0.000112	0.0106	[-0.02, <0.01]
T_Intra-CBLM-PaT_left.nii	-0.94	-0.00641	0.428	5.03e-05	0.0071	[-0.02, 0.01]
T_Intra-CBLM-PaT_right.nii	-2.04	-0.0158	0.057	0.000296	0.0172	[-0.03, -0.01]
T_IOFF_left.nii	-1.28	-0.00841	0.274	8.28e-05	0.0091	[-0.02, <0.01]
T_IOFF_right.nii	-1.27	-0.00804	0.282	8.07e-05	0.00898	[-0.02, <0.01]
T_MCP.nii	-1.78	-0.011	0.103	0.000158	0.0126	[-0.02, <0.01]
T_MdLF_left.nii	0.25	0.00155	0.886	3.01e-06	0.00173	[-0.01, 0.01]
T_MdLF_right.nii	-0.66	-0.0041	0.557	2.18e-05	0.00467	[-0.02, 0.01]
T_PLIC_left.nii	-0.37	-0.00247	0.779	6.96e-06	0.00264	[-0.02, 0.01]
T_PLIC_right.nii	-0.49	-0.00325	0.69	1.18e-05	0.00343	[-0.02, 0.01]
T_SF_left.nii	-0.95	-0.00591	0.419	4.42e-05	0.00665	[-0.02, 0.01]
T_SF_right.nii	-0.53	-0.00333	0.652	1.41e-05	0.00375	[-0.02, 0.01]
T_SLF-I_left.nii	-1.19	-0.00751	0.322	6.98e-05	0.00835	[-0.02, <0.01]
T_SLF-I_right.nii	-2.09	-0.013	0.067	0.000215	0.0147	[-0.03, -0.01]
T_SLF-II_left.nii	-1.32	-0.00834	0.259	8.56e-05	0.00925	[-0.02, <0.01]
T_SLF-II_right.nii	-1.44	-0.009	0.187	0.000103	0.0102	[-0.02, <0.01]
T_SLF-III_left.nii	-1.02	-0.00634	0.423	5.17e-05	0.00719	[-0.02, 0.01]
T_SLF-III_right.nii	-0.6	-0.00376	0.701	1.79e-05	0.00423	[-0.02, 0.01]
T_SO_left.nii	0.23	0.00151	0.997	2.54e-06	0.00159	[-0.01, 0.01]
T_SO_right.nii	0.49	0.00326	0.683	1.22e-05	0.00349	[-0.01, 0.02]
T_SP_left.nii	0.91	0.00601	0.401	4.06e-05	0.00637	[-0.01, 0.02]
T_SP_right.nii	0.85	0.00556	0.437	3.54e-05	0.00595	[-0.01, 0.02]
T_Sup-F_left.nii	-2.41	-0.0145	0.02	0.000285	0.0169	[-0.03, -0.01]
T_Sup-F_right.nii	-1.51	-0.00903	0.161	0.000112	0.0106	[-0.02, <0.01]
T_Sup-FP_left.nii	-1.44	-0.00924	0.183	0.000102	0.0101	[-0.02, <0.01]
T_Sup-FP_right.nii	-1.52	-0.00968	0.157	0.000114	0.0107	[-0.02, <0.01]
T_Sup-O_left.nii	-0.8	-0.00508	0.518	3.17e-05	0.00563	[-0.02, 0.01]
T_Sup-O_right.nii	-1.34	-0.00861	0.219	8.96e-05	0.00947	[-0.02, <0.01]
T_Sup-OT_left.nii	0.18	0.00111	0.94	1.68e-06	0.00129	[-0.01, 0.01]
T_Sup-OT_right.nii	-1.08	-0.00653	0.34	5.82e-05	0.00763	[-0.02, 0.01]
T_Sup-P_left.nii	-0.35	-0.00221	0.888	6.01e-06	0.00245	[-0.01, 0.01]
T_Sup-P_right.nii	-0.76	-0.00473	0.492	2.85e-05	0.00534	[-0.02, 0.01]
T_Sup-PO_left.nii	-0.15	-0.001	0.966	1.16e-06	0.00108	[-0.01, 0.01]
T_Sup-PO_right.nii	-0.24	-0.00153	0.993	2.77e-06	0.00166	[-0.01, 0.01]
T_Sup-PT_left.nii	-0.64	-0.00399	0.583	2.04e-05	0.00451	[-0.02, 0.01]
T_Sup-PT_right.nii	-0.86	-0.00527	0.43	3.64e-05	0.00603	[-0.02, 0.01]
T_Sup-T_left.nii	-1.02	-0.0061	0.337	5.16e-05	0.00719	[-0.02, 0.01]
T_Sup-T_right.nii	-1.31	-0.00778	0.209	8.49e-05	0.00921	[-0.02, <0.01]
T_TF_left.nii	-0.71	-0.00452	0.656	2.49e-05	0.00499	[-0.02, 0.01]
T_TF_right.nii	-0.33	-0.00211	0.907	5.33e-06	0.00231	[-0.01, 0.01]
T_TO_left.nii	1.52	0.0101	0.175	0.000115	0.0107	[-0.01, 0.02]
T_TO_right.nii	1.41	0.00912	0.193	9.92e-05	0.00996	[-0.01, 0.02]
T_TP_left.nii	0.35	0.00231	0.798	6.07e-06	0.00246	[-0.01, 0.02]
T_TP_right.nii	0.6	0.00393	0.6	1.8e-05	0.00425	[-0.01, 0.02]
T_UF_left.nii	-1.56	-0.00906	0.144	0.000122	0.011	[-0.02, <0.01]
T_UF_right.nii	-0.93	-0.00537	0.433	4.27e-05	0.00653	[-0.02, 0.01]
Note
* p < .05, ** p < .01, *** p < .001, 95% CI(B)

### Sheet: Table S4
Table S4 (Note - Tract abbreviations found here: Zhang F, Wu Y, Norton I, et al. An anatomically curated fiber clustering white matter atlas for consistent white matter tract parcellation across the lifespan. Neuroimage. 2018;179:429-47.)
ET PRS Association with White Matter Radial Diffusivity (RD) - O’Donnell Research Group (ORG) Atlas
Tract	t	β	p	Eta2	Cohens_f	95% CI
T_AF_left.nii	1.73	0.0025	0.115	0.000148	0.0122	[-0.01, 0.01]
T_AF_right.nii	1.45	0.00208	0.179	0.000105	0.0102	[-0.01, <0.01]
T_CB_left.nii	1.58	0.00251	0.181	0.000122	0.011	[-0.01, 0.01]
T_CB_right.nii	2.59	0.00405	0.015	0.00033	0.0182	[<0.01, 0.01]
T_CC1.nii	2.52	0.00469	0.016	0.00032	0.0179	[<0.01, 0.01]
T_CC2.nii	1.95	0.00325	0.062	0.00019	0.0138	[-0.01, 0.01]
T_CC3.nii	1.93	0.00321	0.074	0.000186	0.0136	[-0.01, 0.01]
T_CC4.nii	1.29	0.00837	0.243	8.28e-05	0.0091	[-0.01, 0.02]
T_CC5.nii	1.61	0.0108	0.168	0.000131	0.0114	[-0.01, 0.02]
T_CC6.nii	0.5	0.000743	0.795	1.25e-05	0.00354	[-0.01, <0.01]
T_CC7.nii	0.97	0.00147	0.459	4.67e-05	0.00684	[-0.01, <0.01]
T_CPC.nii	1.35	0.00171	0.324	9.12e-05	0.00955	[-0.01, <0.01]
T_CR-F_left.nii	1.48	0.00221	0.19	0.000109	0.0105	[-0.01, 0.01]
T_CR-F_right.nii	1.45	0.00216	0.18	0.000104	0.0102	[-0.01, 0.01]
T_CR-P_left.nii	1.13	0.00753	0.316	6.37e-05	0.00798	[-0.01, 0.02]
T_CR-P_right.nii	0.45	0.0007	0.714	1.03e-05	0.00321	[-0.01, <0.01]
T_CST_left.nii	1.58	0.00234	0.158	0.000123	0.0111	[-0.01, 0.01]
T_CST_right.nii	1.12	0.00166	0.363	6.19e-05	0.00787	[-0.01, <0.01]
T_EC_left.nii	2.12	0.0139	0.047	0.000227	0.0151	[<0.01, 0.03]
T_EC_right.nii	1.59	0.00258	0.175	0.000128	0.0113	[-0.01, 0.01]
T_EmC_left.nii	1.6	0.0102	0.15	0.000129	0.0113	[-0.01, 0.02]
T_EmC_right.nii	1.53	0.00237	0.23	0.000118	0.0109	[-0.01, 0.01]
T_ICP_left.nii	-0.81	-0.00186	0.509	3.29e-05	0.00574	[-0.01, <0.01]
T_ICP_right.nii	0.1	0.000236	1	5.32e-07	0.000729	[-0.01, <0.01]
T_ILF_left.nii	1.28	0.00192	0.316	8.17e-05	0.00904	[-0.01, <0.01]
T_ILF_right.nii	1.91	0.00291	0.078	0.000181	0.0135	[-0.01, 0.01]
T_Intra-CBLM-I&P_left.nii	2.15	0.00447	0.038	0.000229	0.0151	[<0.01, 0.01]
T_Intra-CBLM-I&P_right.nii	1.96	0.00428	0.061	0.00019	0.0138	[<0.01, 0.01]
T_Intra-CBLM-PaT_left.nii	1.63	0.011	0.127	0.000152	0.0123	[-0.01, 0.02]
T_Intra-CBLM-PaT_right.nii	1.52	0.00662	0.202	0.000165	0.0128	[-0.01, 0.02]
T_IOFF_left.nii	2.1	0.0135	0.05	0.00022	0.0149	[<0.01, 0.03]
T_IOFF_right.nii	2.22	0.00336	0.049	0.000247	0.0157	[<0.01, 0.01]
T_MCP.nii	2.58	0.00479	0.014	0.000331	0.0182	[<0.01, 0.01]
T_MdLF_left.nii	0.76	0.00111	0.546	2.87e-05	0.00536	[-0.01, <0.01]
T_MdLF_right.nii	1.49	0.00215	0.187	0.00011	0.0105	[-0.01, <0.01]
T_PLIC_left.nii	1.03	0.0066	0.417	5.28e-05	0.00726	[-0.01, 0.02]
T_PLIC_right.nii	1.08	0.00694	0.307	5.83e-05	0.00763	[-0.01, 0.02]
T_SF_left.nii	1.97	0.00283	0.078	0.00019	0.0138	[<0.01, 0.01]
T_SF_right.nii	1.86	0.00261	0.086	0.000171	0.0131	[-0.01, 0.01]
T_SLF-I_left.nii	1.71	0.0026	0.12	0.000144	0.012	[-0.01, 0.01]
T_SLF-I_right.nii	2.04	0.00316	0.065	0.000205	0.0143	[<0.01, 0.01]
T_SLF-II_left.nii	1.52	0.00219	0.235	0.000115	0.0107	[-0.01, 0.01]
T_SLF-II_right.nii	1.66	0.00245	0.134	0.000136	0.0117	[-0.01, 0.01]
T_SLF-III_left.nii	1.76	0.00273	0.096	0.000154	0.0124	[-0.01, 0.01]
T_SLF-III_right.nii	1.36	0.00218	0.211	9.25e-05	0.00962	[-0.01, 0.01]
T_SO_left.nii	1.13	0.00732	0.356	6.38e-05	0.00799	[-0.01, 0.02]
T_SO_right.nii	1.21	0.00781	0.314	7.26e-05	0.00852	[-0.01, 0.02]
T_SP_left.nii	1.18	0.00162	0.289	6.93e-05	0.00832	[-0.01, <0.01]
T_SP_right.nii	1.52	0.00215	0.158	0.000113	0.0107	[-0.01, <0.01]
T_Sup-F_left.nii	2.84	0.00495	0.007	0.000396	0.0199	[<0.01, 0.01]
T_Sup-F_right.nii	2.34	0.00398	0.027	0.000269	0.0164	[<0.01, 0.01]
T_Sup-FP_left.nii	1.62	0.00261	0.165	0.000129	0.0114	[-0.01, 0.01]
T_Sup-FP_right.nii	1.85	0.00292	0.088	0.000169	0.013	[-0.01, 0.01]
T_Sup-O_left.nii	2.17	0.00378	0.047	0.000233	0.0153	[<0.01, 0.01]
T_Sup-O_right.nii	2.14	0.0039	0.045	0.000227	0.0151	[<0.01, 0.01]
T_Sup-OT_left.nii	1.46	0.00226	0.226	0.000106	0.0103	[-0.01, 0.01]
T_Sup-OT_right.nii	1.56	0.00263	0.187	0.000121	0.011	[-0.01, 0.01]
T_Sup-P_left.nii	1.15	0.00186	0.307	6.49e-05	0.00806	[-0.01, 0.01]
T_Sup-P_right.nii	1.3	0.00218	0.237	8.3e-05	0.00911	[-0.01, 0.01]
T_Sup-PO_left.nii	1.6	0.00264	0.173	0.000126	0.0112	[-0.01, 0.01]
T_Sup-PO_right.nii	1.82	0.00296	0.125	0.000164	0.0128	[-0.01, 0.01]
T_Sup-PT_left.nii	0.95	0.00147	0.418	4.45e-05	0.00667	[-0.01, <0.01]
T_Sup-PT_right.nii	1.24	0.00196	0.261	7.63e-05	0.00874	[-0.01, 0.01]
T_Sup-T_left.nii	1.53	0.00242	0.153	0.000116	0.0108	[-0.01, 0.01]
T_Sup-T_right.nii	1.86	0.003	0.087	0.000171	0.0131	[-0.01, 0.01]
T_TF_left.nii	1.9	0.00271	0.091	0.000177	0.0133	[-0.01, 0.01]
T_TF_right.nii	1.73	0.00242	0.115	0.000147	0.0121	[-0.01, 0.01]
T_TO_left.nii	0.25	0.000387	0.914	3.21e-06	0.00179	[-0.01, <0.01]
T_TO_right.nii	0.83	0.00541	0.638	3.43e-05	0.00586	[-0.01, 0.02]
T_TP_left.nii	1.07	0.00145	0.347	5.66e-05	0.00753	[-0.01, <0.01]
T_TP_right.nii	1.1	0.00154	0.373	5.96e-05	0.00772	[-0.01, <0.01]
T_UF_left.nii	2.28	0.00382	0.028	0.000259	0.0161	[<0.01, 0.01]
T_UF_right.nii	2.2	0.00357	0.038	0.00024	0.0155	[<0.01, 0.01]
Note
* p < .05, ** p < .01, *** p < .001, 95% CI(B)

### Sheet: Table S5
Table S5 (Note - Tract abbreviations found here: Zhang F, Wu Y, Norton I, et al. An anatomically curated fiber clustering white matter atlas for consistent white matter tract parcellation across the lifespan. Neuroimage. 2018;179:429-47.)
ET PRS Association with White Matter Axial Diffusivity (AD) - O’Donnell Research Group (ORG) Atlas
Tract	t	β	p	Eta2	Cohens_f	95% CI
T_AF_left.nii	1.66	2.35e-05	0.178	0.000137	0.0117	[-0.01, <0.01]
T_AF_right.nii	1.42	2.17e-05	0.243	0.000101	0.01	[-0.01, <0.01]
T_CB_left.nii	1.03	1.86e-05	0.473	5.26e-05	0.00725	[-0.01, <0.01]
T_CB_right.nii	0.92	1.71e-05	0.457	4.17e-05	0.00646	[-0.01, <0.01]
T_CC1.nii	2.26	4.56e-05	0.033	0.000259	0.0161	[<0.01, <0.01]
T_CC2.nii	0.95	1.68e-05	0.377	4.48e-05	0.00669	[-0.01, <0.01]
T_CC3.nii	2.61	4.77e-05	0.012	0.000342	0.0185	[<0.01, <0.01]
T_CC4.nii	2.42	0.000297	0.024	0.000294	0.0171	[<0.01, <0.01]
T_CC5.nii	1.61	0.0104	0.149	0.000129	0.0114	[-0.01, 0.02]
T_CC6.nii	2.24	4.03e-05	0.046	0.000251	0.0158	[<0.01, <0.01]
T_CC7.nii	1.92	3.86e-05	0.086	0.000184	0.0136	[-0.01, <0.01]
T_CPC.nii	1.1	1.7e-05	0.336	6.1e-05	0.00781	[-0.01, <0.01]
T_CR-F_left.nii	2.23	3.51e-05	0.047	0.000248	0.0157	[<0.01, <0.01]
T_CR-F_right.nii	2.1	3.29e-05	0.078	0.000219	0.0148	[<0.01, <0.01]
T_CR-P_left.nii	2.04	0.000228	0.092	0.000207	0.0144	[<0.01, <0.01]
T_CR-P_right.nii	1.92	3.3e-05	0.1	0.000184	0.0136	[-0.01, <0.01]
T_CST_left.nii	2.27	3.65e-05	0.052	0.000255	0.016	[<0.01, <0.01]
T_CST_right.nii	1.96	3.15e-05	0.11	0.000191	0.0138	[<0.01, <0.01]
T_EC_left.nii	2.22	0.0155	0.042	0.00025	0.0158	[<0.01, 0.03]
T_EC_right.nii	2.05	4.2e-05	0.055	0.000214	0.0146	[<0.01, <0.01]
T_EmC_left.nii	1.16	0.00789	0.303	6.7e-05	0.00819	[-0.01, 0.02]
T_EmC_right.nii	0.88	1.56e-05	0.463	3.88e-05	0.00623	[-0.01, <0.01]
T_ICP_left.nii	-1.44	-4.27e-05	0.237	0.000103	0.0101	[-0.01, <0.01]
T_ICP_right.nii	-0.42	-1.2e-05	0.828	8.65e-06	0.00294	[-0.01, <0.01]
T_ILF_left.nii	0.97	1.46e-05	0.416	4.68e-05	0.00684	[-0.01, <0.01]
T_ILF_right.nii	2.26	3.48e-05	0.037	0.000256	0.016	[<0.01, <0.01]
T_Intra-CBLM-I&P_left.nii	1.69	2.85e-05	0.101	0.000141	0.0119	[-0.01, <0.01]
T_Intra-CBLM-I&P_right.nii	1.64	2.8e-05	0.138	0.000133	0.0116	[-0.01, <0.01]
T_Intra-CBLM-PaT_left.nii	1.31	0.00955	0.261	9.91e-05	0.00996	[-0.01, 0.02]
T_Intra-CBLM-PaT_right.nii	0.68	3.51e-05	0.606	3.3e-05	0.00574	[-0.01, <0.01]
T_IOFF_left.nii	0.95	0.00652	0.418	4.54e-05	0.00674	[-0.01, 0.02]
T_IOFF_right.nii	1.01	1.78e-05	0.385	5.07e-05	0.00712	[-0.01, <0.01]
T_MCP.nii	1.62	2.78e-05	0.145	0.000131	0.0114	[-0.01, <0.01]
T_MdLF_left.nii	1.68	2.41e-05	0.114	0.000139	0.0118	[-0.01, <0.01]
T_MdLF_right.nii	1.47	2.17e-05	0.155	0.000107	0.0104	[-0.01, <0.01]
T_PLIC_left.nii	1.4	0.000148	0.253	9.75e-05	0.00988	[-0.01, <0.01]
T_PLIC_right.nii	1.66	0.0111	0.134	0.000137	0.0117	[-0.01, 0.02]
T_SF_left.nii	2.13	2.97e-05	0.06	0.000224	0.015	[<0.01, <0.01]
T_SF_right.nii	2.19	3.05e-05	0.045	0.000236	0.0154	[<0.01, <0.01]
T_SLF-I_left.nii	1.11	1.66e-05	0.367	6.06e-05	0.00779	[-0.01, <0.01]
T_SLF-I_right.nii	0.79	1.2e-05	0.528	3.04e-05	0.00551	[-0.01, <0.01]
T_SLF-II_left.nii	1.32	1.85e-05	0.345	8.56e-05	0.00925	[-0.01, <0.01]
T_SLF-II_right.nii	1.1	1.6e-05	0.332	5.97e-05	0.00772	[-0.01, <0.01]
T_SLF-III_left.nii	1.7	2.46e-05	0.14	0.000144	0.012	[-0.01, <0.01]
T_SLF-III_right.nii	1.87	2.81e-05	0.112	0.000174	0.0132	[-0.01, <0.01]
T_SO_left.nii	1.73	0.0114	0.131	0.00015	0.0122	[-0.01, 0.02]
T_SO_right.nii	2.14	0.0141	0.05	0.00023	0.0152	[<0.01, 0.03]
T_SP_left.nii	2.62	3.86e-05	0.016	0.000339	0.0184	[<0.01, <0.01]
T_SP_right.nii	2.86	4.48e-05	0.008	0.000403	0.0201	[<0.01, <0.01]
T_Sup-F_left.nii	1.97	2.84e-05	0.077	0.000191	0.0138	[<0.01, <0.01]
T_Sup-F_right.nii	2.26	3.21e-05	0.037	0.000252	0.0159	[<0.01, <0.01]
T_Sup-FP_left.nii	1.06	1.55e-05	0.398	5.52e-05	0.00743	[-0.01, <0.01]
T_Sup-FP_right.nii	1.18	1.75e-05	0.317	6.87e-05	0.00829	[-0.01, <0.01]
T_Sup-O_left.nii	2.06	3.5e-05	0.062	0.00021	0.0145	[<0.01, <0.01]
T_Sup-O_right.nii	1.73	3.01e-05	0.116	0.000148	0.0121	[-0.01, <0.01]
T_Sup-OT_left.nii	2.01	3.09e-05	0.061	0.0002	0.0141	[<0.01, <0.01]
T_Sup-OT_right.nii	1.41	2.28e-05	0.216	9.91e-05	0.00996	[-0.01, <0.01]
T_Sup-P_left.nii	1.74	2.54e-05	0.128	0.00015	0.0122	[-0.01, <0.01]
T_Sup-P_right.nii	1.18	1.8e-05	0.292	6.81e-05	0.00825	[-0.01, <0.01]
T_Sup-PO_left.nii	2.28	3.52e-05	0.036	0.000256	0.016	[<0.01, <0.01]
T_Sup-PO_right.nii	2.59	3.86e-05	0.015	0.00033	0.0182	[<0.01, <0.01]
T_Sup-PT_left.nii	0.96	1.44e-05	0.407	4.52e-05	0.00673	[-0.01, <0.01]
T_Sup-PT_right.nii	1.22	1.84e-05	0.308	7.3e-05	0.00854	[-0.01, <0.01]
T_Sup-T_left.nii	1.34	1.99e-05	0.221	8.84e-05	0.0094	[-0.01, <0.01]
T_Sup-T_right.nii	1.64	2.52e-05	0.14	0.000133	0.0115	[-0.01, <0.01]
T_TF_left.nii	1.95	2.9e-05	0.08	0.000187	0.0137	[-0.01, <0.01]
T_TF_right.nii	2.23	3.35e-05	0.048	0.000244	0.0156	[<0.01, <0.01]
T_TO_left.nii	1.93	3.46e-05	0.098	0.000185	0.0136	[-0.01, <0.01]
T_TO_right.nii	2.64	0.000309	0.013	0.000346	0.0186	[<0.01, <0.01]
T_TP_left.nii	2.28	3.43e-05	0.041	0.000257	0.016	[<0.01, <0.01]
T_TP_right.nii	2.01	3.19e-05	0.082	0.000198	0.0141	[<0.01, <0.01]
T_UF_left.nii	1.33	2.1e-05	0.288	8.84e-05	0.0094	[-0.01, <0.01]
T_UF_right.nii	1.81	2.84e-05	0.11	0.000164	0.0128	[-0.01, <0.01]
Note
* p < .05, ** p < .01, *** p < .001, 95% CI(B)

### Sheet: Table S6
Table S6
ET PRS Associations with grey matter fractional anisotropy (FA) - LeadDBS_Atlas_compendium (Zhang’s 2017 substantia nigra segmentation & Buckner’s 2011 functional Cerebellum)
Tract	t	β	p	Eta2	Cohens_f	95% CI
Cerebellar_Functional_Networks_17Networks_1	-0.4	-0.00253	0.838	7.67e-06	0.00277	[-0.01, 0.01]
Cerebellar_Functional_Networks_17Networks_10	-1.47	-0.00898	0.22	0.000102	0.0101	[-0.02, <0.01]
Cerebellar_Functional_Networks_17Networks_11	0.33	0.00211	0.886	5.14e-06	0.00227	[-0.01, 0.01]
Cerebellar_Functional_Networks_17Networks_12	-0.4	-0.0025	0.758	7.52e-06	0.00274	[-0.01, 0.01]
Cerebellar_Functional_Networks_17Networks_13	-1.13	-0.00686	0.358	5.94e-05	0.0077	[-0.02, 0.01]
Cerebellar_Functional_Networks_17Networks_14	-0.72	-0.00465	0.649	2.43e-05	0.00493	[-0.02, 0.01]
Cerebellar_Functional_Networks_17Networks_15	0.32	0.00196	0.842	4.67e-06	0.00216	[-0.01, 0.01]
Cerebellar_Functional_Networks_17Networks_16	-0.75	-0.00456	0.501	2.62e-05	0.00511	[-0.02, 0.01]
Cerebellar_Functional_Networks_17Networks_17	-0.77	-0.00465	0.537	2.81e-05	0.0053	[-0.02, 0.01]
Cerebellar_Functional_Networks_17Networks_2	0.14	0.000885	1	9.49e-07	0.000974	[-0.01, 0.01]
Cerebellar_Functional_Networks_17Networks_3	-0.26	-0.00167	0.873	3.21e-06	0.00179	[-0.01, 0.01]
Cerebellar_Functional_Networks_17Networks_4	-0.44	-0.00276	0.729	8.9e-06	0.00298	[-0.02, 0.01]
Cerebellar_Functional_Networks_17Networks_5	-0.49	-0.00309	0.767	1.1e-05	0.00332	[-0.02, 0.01]
Cerebellar_Functional_Networks_17Networks_6	-0.42	-0.00268	0.741	8.31e-06	0.00288	[-0.02, 0.01]
Cerebellar_Functional_Networks_17Networks_7	-0.45	-0.00279	0.803	9.49e-06	0.00308	[-0.01, 0.01]
Cerebellar_Functional_Networks_17Networks_8	-0.86	-0.00518	0.538	3.45e-05	0.00587	[-0.02, 0.01]
Cerebellar_Functional_Networks_17Networks_9	0.99	0.00659	0.396	4.56e-05	0.00675	[-0.01, 0.02]
Cerebellar_Functional_Networks_7Networks_1	0.36	0.00221	0.873	6.06e-06	0.00246	[-0.01, 0.01]
Cerebellar_Functional_Networks_7Networks_2	-0.3	-0.00191	0.837	4.33e-06	0.00208	[-0.01, 0.01]
Cerebellar_Functional_Networks_7Networks_3	-0.35	-0.00223	0.796	5.86e-06	0.00242	[-0.01, 0.01]
Cerebellar_Functional_Networks_7Networks_4	-0.48	-0.00293	0.775	1.06e-05	0.00326	[-0.02, 0.01]
Cerebellar_Functional_Networks_7Networks_5	0.91	0.00607	0.498	3.89e-05	0.00624	[-0.01, 0.02]
Cerebellar_Functional_Networks_7Networks_6	-0.8	-0.0049	0.555	3e-05	0.00548	[-0.02, 0.01]
Cerebellar_Functional_Networks_7Networks_7	-0.9	-0.0054	0.406	3.78e-05	0.00615	[-0.02, 0.01]
DBS_targets_ET_VIM_L	0.79	0.00534	0.525	2.96e-05	0.00544	[-0.01, 0.02]
DBS_targets_ET_VIM_R	0.54	0.0036	0.694	1.36e-05	0.00368	[-0.01, 0.02]
Essential_Tremor_Hypointensity_Coldspot_L	0.81	0.00551	0.596	3.1e-05	0.00557	[-0.01, 0.02]
Essential_Tremor_Hypointensity_Coldspot_R	0.6	0.00404	0.752	1.7e-05	0.00413	[-0.01, 0.02]
Essential_Tremor_Hypointensity_gm_mask	0.67	0.00446	0.678	2.08e-05	0.00456	[-0.01, 0.02]
Essential_Tremor_Hypointensity_GPe_L	-0.08	-0.000529	1	2.94e-07	0.000542	[-0.01, 0.01]
Essential_Tremor_Hypointensity_GPe_R	0.78	0.00526	0.597	2.87e-05	0.00535	[-0.01, 0.02]
Essential_Tremor_Hypointensity_GPi_L	-0.15	-0.00103	0.966	1.11e-06	0.00105	[-0.01, 0.01]
Essential_Tremor_Hypointensity_GPi_R	-0.52	-0.00348	0.666	1.25e-05	0.00354	[-0.02, 0.01]
Essential_Tremor_Hypointensity_Hotspot_L	1.18	0.00796	0.34	6.52e-05	0.00808	[-0.01, 0.02]
Essential_Tremor_Hypointensity_Hotspot_R	0.91	0.00609	0.5	3.87e-05	0.00622	[-0.01, 0.02]
Essential_Tremor_Hypointensity_Hypointensity_L	1.23	0.00824	0.402	7.08e-05	0.00841	[-0.01, 0.02]
Essential_Tremor_Hypointensity_Hypointensity_R	1.17	0.00783	0.414	6.41e-05	0.00801	[-0.01, 0.02]
Essential_Tremor_Hypointensity_RN_L	2.38	0.016	0.038	0.000266	0.0163	[<0.01, 0.03]
Essential_Tremor_Hypointensity_RN_R	2.98	0.0199	0.006	0.000415	0.0204	[0.01, 0.03]
Essential_Tremor_Hypointensity_STN_L	0.44	0.00296	1	8.94e-06	0.00299	[-0.01, 0.02]
Essential_Tremor_Hypointensity_STN_R	-0.19	-0.00125	1	1.63e-06	0.00128	[-0.01, 0.01]
Essential_Tremor_Hypointensity_VIM_L	0.36	0.00244	0.788	6.21e-06	0.00249	[-0.01, 0.02]
Essential_Tremor_Hypointensity_VIM_R	0.6	0.00405	0.6	1.71e-05	0.00414	[-0.01, 0.02]
Essential_Tremor_Probabilistic_Mapping_pGPe_L	-0.08	-0.000529	1	2.94e-07	0.000542	[-0.01, 0.01]
Essential_Tremor_Probabilistic_Mapping_pGPe_R	0.78	0.00526	0.597	2.87e-05	0.00535	[-0.01, 0.02]
Essential_Tremor_Probabilistic_Mapping_pGPi_L	-0.15	-0.00103	0.966	1.11e-06	0.00105	[-0.01, 0.01]
Essential_Tremor_Probabilistic_Mapping_pGPi_R	-0.52	-0.00348	0.666	1.25e-05	0.00354	[-0.02, 0.01]
Essential_Tremor_Probabilistic_Mapping_pMeanMap_L	0.98	0.00662	0.524	4.54e-05	0.00674	[-0.01, 0.02]
Essential_Tremor_Probabilistic_Mapping_pMeanMap_R	1.2	0.00806	0.335	6.78e-05	0.00823	[-0.01, 0.02]
Essential_Tremor_Probabilistic_Mapping_pRN_L	2.38	0.016	0.038	0.000266	0.0163	[<0.01, 0.03]
Essential_Tremor_Probabilistic_Mapping_pRN_R	2.98	0.0199	0.006	0.000415	0.0204	[0.01, 0.03]
Essential_Tremor_Probabilistic_Mapping_pSignificantMap_L	1.46	0.00985	0.4	9.93e-05	0.00997	[-0.01, 0.02]
Essential_Tremor_Probabilistic_Mapping_pSignificantMap_R	1.04	0.00698	0.466	5.05e-05	0.00711	[-0.01, 0.02]
Essential_Tremor_Probabilistic_Mapping_pSTN_L	0.44	0.00296	1	8.94e-06	0.00299	[-0.01, 0.02]
Essential_Tremor_Probabilistic_Mapping_pSTN_R	-0.19	-0.00125	1	1.63e-06	0.00128	[-0.01, 0.01]
Essential_Tremor_Probabilistic_Mapping_pVIM_L	0.36	0.00244	0.788	6.21e-06	0.00249	[-0.01, 0.02]
Essential_Tremor_Probabilistic_Mapping_pVIM_R	0.6	0.00405	0.6	1.71e-05	0.00414	[-0.01, 0.02]
left_amygdala	1.02	0.00658	0.394	4.9e-05	0.007	[-0.01, 0.02]
left_caudate	-2.05	-0.0133	0.056	0.000196	0.014	[-0.03, -0.01]
left_globus_pallidus_externa	-0.12	-0.000777	0.997	6.47e-07	0.000804	[-0.01, 0.01]
left_globus_pallidus_interna	-0.02	-0.000162	1	2.74e-08	0.000166	[-0.01, 0.01]
left_hippocampus	-0.09	-0.000533	1	3.44e-07	0.000587	[-0.01, 0.01]
left_nucleus_accumbens	0.58	0.00367	0.689	1.56e-05	0.00396	[-0.01, 0.02]
left_putamen	0.43	0.00274	0.738	8.48e-06	0.00291	[-0.01, 0.02]
left_red_nucleus	2.6	0.0175	0.025	0.000317	0.0178	[<0.01, 0.03]
left_substantia_nigra	-0.85	-0.00575	0.477	3.37e-05	0.00581	[-0.02, 0.01]
left_subthalamic_nucleus	0.57	0.00386	0.836	1.52e-05	0.0039	[-0.01, 0.02]
left_thalamus	-0.34	-0.00227	0.894	5.54e-06	0.00235	[-0.02, 0.01]
right_amygdala	1.52	0.00975	0.157	0.000108	0.0104	[-0.01, 0.02]
right_caudate	-1.31	-0.00851	0.246	8.02e-05	0.00896	[-0.02, <0.01]
right_globus_pallidus_externa	0.5	0.00338	0.844	1.19e-05	0.00346	[-0.01, 0.02]
right_globus_pallidus_Interna	-0.79	-0.00535	0.521	2.96e-05	0.00544	[-0.02, 0.01]
right_hippocampus	0.51	0.00315	0.673	1.2e-05	0.00347	[-0.01, 0.02]
right_nucleus_accumbens	0.89	0.00559	0.459	3.68e-05	0.00606	[-0.01, 0.02]
right_putamen	0.99	0.0063	0.507	4.58e-05	0.00677	[-0.01, 0.02]
right_red_nucleus	3.18	0.0213	0.003	0.000475	0.0218	[0.01, 0.03]
right_substantia_nigra	-0.53	-0.00356	0.728	1.32e-05	0.00363	[-0.02, 0.01]
right_subthalamic_nucleus	-0.29	-0.00193	0.905	3.89e-06	0.00197	[-0.02, 0.01]
right_thalamus	-0.02	-0.000131	1	1.82e-08	0.000135	[-0.01, 0.01]
SN1_LH	-1.3	-0.00876	0.304	7.93e-05	0.00891	[-0.02, <0.01]
SN1_RH	-1.06	-0.00707	0.415	5.28e-05	0.00726	[-0.02, 0.01]
SN2_LH	-0.18	-0.00121	1	1.49e-06	0.00122	[-0.01, 0.01]
SN2_RH	-0.24	-0.00161	0.988	2.75e-06	0.00166	[-0.01, 0.01]
SN3_LH	0.37	0.00247	0.783	6.41e-06	0.00253	[-0.01, 0.02]
SN3_RH	0.8	0.00534	0.666	3e-05	0.00548	[-0.01, 0.02]
T1_LH	-0.46	-0.00297	0.789	9.9e-06	0.00315	[-0.02, 0.01]
T1_RH	-0.29	-0.00184	0.853	3.81e-06	0.00195	[-0.01, 0.01]
T2_LH	0.12	0.000791	0.995	6.8e-07	0.000825	[-0.01, 0.01]
T2_RH	0.17	0.00108	0.956	1.28e-06	0.00113	[-0.01, 0.01]
T3_LH	-0.03	-0.000204	1	4.43e-08	0.00021	[-0.01, 0.01]
T3_RH	0.04	0.000293	1	9.11e-08	0.000302	[-0.01, 0.01]
talairach_label_GM_Hypothalamus	0.32	0.00215	0.82	4.95e-06	0.00222	[-0.01, 0.02]
talairach_label_Left_Sublobar_GMHypothalamus	-0.39	-0.00258	0.852	7.09e-06	0.00266	[-0.02, 0.01]
talairach_label_Right_Sublobar_GMHypothalamus	-0.28	-0.00187	0.858	3.66e-06	0.00191	[-0.02, 0.01]
Note
* p < .05, ** p < .01, *** p < .001, 95% CI(B)

### Sheet: Table S7
Table S7
ET PRS Associations with grey matter mean diffusivity (MD) - LeadDBS_Atlas_compendium (Buckner’s 2011 functional Cerebellum)
Tract	t	β	p	Eta2	Cohens_f	95% CI
Cerebellar_Functional_Networks_17Networks_1	1.17	0.000269	0.334	6.4e-05	0.008	[-0.01, <0.01]
Cerebellar_Functional_Networks_17Networks_10	0.55	0.000286	0.739	1.42e-05	0.00377	[-0.01, <0.01]
Cerebellar_Functional_Networks_17Networks_11	0.75	0.000214	0.623	2.64e-05	0.00514	[-0.01, <0.01]
Cerebellar_Functional_Networks_17Networks_12	0.38	5.38e-05	0.922	6.72e-06	0.00259	[-0.01, <0.01]
Cerebellar_Functional_Networks_17Networks_13	1.14	0.000206	0.35	6.08e-05	0.0078	[-0.01, <0.01]
Cerebellar_Functional_Networks_17Networks_14	0.37	6.79e-05	0.873	6.3e-06	0.00251	[-0.01, <0.01]
Cerebellar_Functional_Networks_17Networks_15	0.85	0.000213	0.432	3.42e-05	0.00585	[-0.01, <0.01]
Cerebellar_Functional_Networks_17Networks_16	0.24	4.94e-05	0.987	2.77e-06	0.00166	[-0.01, <0.01]
Cerebellar_Functional_Networks_17Networks_17	-0.02	-4.42e-06	1	2.34e-08	0.000153	[-0.01, <0.01]
Cerebellar_Functional_Networks_17Networks_2	1.07	0.000296	0.446	5.38e-05	0.00734	[-0.01, <0.01]
Cerebellar_Functional_Networks_17Networks_3	0.68	8.99e-05	0.606	2.17e-05	0.00466	[-0.01, <0.01]
Cerebellar_Functional_Networks_17Networks_4	0.52	6.73e-05	0.741	1.25e-05	0.00353	[-0.01, <0.01]
Cerebellar_Functional_Networks_17Networks_5	-0.45	-6.43e-05	0.717	9.57e-06	0.00309	[-0.01, <0.01]
Cerebellar_Functional_Networks_17Networks_6	0.93	0.000179	0.432	4.03e-05	0.00635	[-0.01, <0.01]
Cerebellar_Functional_Networks_17Networks_7	1.1	0.000154	0.37	5.72e-05	0.00756	[-0.01, <0.01]
Cerebellar_Functional_Networks_17Networks_8	0.98	0.000177	0.398	4.53e-05	0.00673	[-0.01, <0.01]
Cerebellar_Functional_Networks_17Networks_9	0.57	8.81e-05	0.625	1.53e-05	0.00391	[-0.01, <0.01]
Cerebellar_Functional_Networks_7Networks_1	0.99	0.000225	0.397	4.55e-05	0.00675	[-0.01, <0.01]
Cerebellar_Functional_Networks_7Networks_2	0.72	9.86e-05	0.576	2.43e-05	0.00493	[-0.01, <0.01]
Cerebellar_Functional_Networks_7Networks_3	0.75	0.000139	0.502	2.6e-05	0.0051	[-0.01, <0.01]
Cerebellar_Functional_Networks_7Networks_4	1.17	0.000174	0.331	6.44e-05	0.00803	[-0.01, <0.01]
Cerebellar_Functional_Networks_7Networks_5	0.6	9.97e-05	0.604	1.69e-05	0.00411	[-0.01, <0.01]
Cerebellar_Functional_Networks_7Networks_6	0.98	0.000157	0.45	4.5e-05	0.00671	[-0.01, <0.01]
Cerebellar_Functional_Networks_7Networks_7	0.25	4.86e-05	0.884	2.9e-06	0.0017	[-0.01, <0.01]
DBS_targets_ET_VIM_L	0.06	9.85e-06	1	1.82e-07	0.000426	[-0.01, <0.01]
DBS_targets_ET_VIM_R	0.06	9.48e-06	1	1.64e-07	0.000405	[-0.01, <0.01]
Essential_Tremor_Hypointensity_Coldspot_L	-0.62	-0.000124	0.99	1.83e-05	0.00427	[-0.01, <0.01]
Essential_Tremor_Hypointensity_Coldspot_R	-0.34	-6.93e-05	0.899	5.36e-06	0.00231	[-0.01, <0.01]
Essential_Tremor_Hypointensity_gm_mask	-0.29	-4.19e-05	0.852	3.84e-06	0.00196	[-0.01, <0.01]
Essential_Tremor_Hypointensity_GPe_L	0.09	1.33e-05	1	3.42e-07	0.000585	[-0.01, <0.01]
Essential_Tremor_Hypointensity_GPe_R	-0.27	-4.24e-05	0.865	3.44e-06	0.00186	[-0.01, <0.01]
Essential_Tremor_Hypointensity_GPi_L	0.28	5.32e-05	0.898	3.8e-06	0.00195	[-0.01, <0.01]
Essential_Tremor_Hypointensity_GPi_R	-0.46	-8.8e-05	0.707	1.01e-05	0.00317	[-0.01, <0.01]
Essential_Tremor_Hypointensity_Hotspot_L	-0.53	-8.63e-05	0.816	1.34e-05	0.00366	[-0.01, <0.01]
Essential_Tremor_Hypointensity_Hotspot_R	-0.4	-7.07e-05	0.935	7.55e-06	0.00275	[-0.01, <0.01]
Essential_Tremor_Hypointensity_Hypointensity_L	-0.42	-6.92e-05	0.742	8.26e-06	0.00287	[-0.01, <0.01]
Essential_Tremor_Hypointensity_Hypointensity_R	-0.46	-6.63e-05	0.99	1e-05	0.00317	[-0.01, <0.01]
Essential_Tremor_Hypointensity_RN_L	-0.41	-7.96e-05	0.794	7.86e-06	0.0028	[-0.01, <0.01]
Essential_Tremor_Hypointensity_RN_R	-0.6	-0.000121	0.752	1.7e-05	0.00412	[-0.01, <0.01]
Essential_Tremor_Hypointensity_STN_L	-0.81	-0.000195	0.578	3.04e-05	0.00551	[-0.01, <0.01]
Essential_Tremor_Hypointensity_STN_R	-0.72	-0.000182	0.53	2.42e-05	0.00492	[-0.01, <0.01]
Essential_Tremor_Hypointensity_VIM_L	-0.3	-4.24e-05	1	4.2e-06	0.00205	[-0.01, <0.01]
Essential_Tremor_Hypointensity_VIM_R	-0.28	-3.9e-05	0.949	3.78e-06	0.00194	[-0.01, <0.01]
Essential_Tremor_Probabilistic_Mapping_pGPe_L	0.09	1.33e-05	1	3.42e-07	0.000585	[-0.01, <0.01]
Essential_Tremor_Probabilistic_Mapping_pGPe_R	-0.27	-4.24e-05	0.865	3.44e-06	0.00186	[-0.01, <0.01]
Essential_Tremor_Probabilistic_Mapping_pGPi_L	0.28	5.32e-05	0.898	3.8e-06	0.00195	[-0.01, <0.01]
Essential_Tremor_Probabilistic_Mapping_pGPi_R	-0.46	-8.8e-05	0.707	1.01e-05	0.00317	[-0.01, <0.01]
Essential_Tremor_Probabilistic_Mapping_pMeanMap_L	-0.53	-8.42e-05	0.727	1.33e-05	0.00364	[-0.01, <0.01]
Essential_Tremor_Probabilistic_Mapping_pMeanMap_R	-0.76	-0.000123	0.617	2.69e-05	0.00519	[-0.01, <0.01]
Essential_Tremor_Probabilistic_Mapping_pRN_L	-0.41	-7.96e-05	0.794	7.86e-06	0.0028	[-0.01, <0.01]
Essential_Tremor_Probabilistic_Mapping_pRN_R	-0.6	-0.000121	0.752	1.7e-05	0.00412	[-0.01, <0.01]
Essential_Tremor_Probabilistic_Mapping_pSignificantMap_L	-0.57	-9.89e-05	0.779	1.54e-05	0.00392	[-0.01, <0.01]
Essential_Tremor_Probabilistic_Mapping_pSignificantMap_R	-0.46	-8.08e-05	1	9.84e-06	0.00314	[-0.01, <0.01]
Essential_Tremor_Probabilistic_Mapping_pSTN_L	-0.81	-0.000195	0.578	3.04e-05	0.00551	[-0.01, <0.01]
Essential_Tremor_Probabilistic_Mapping_pSTN_R	-0.72	-0.000182	0.53	2.42e-05	0.00492	[-0.01, <0.01]
Essential_Tremor_Probabilistic_Mapping_pVIM_L	-0.3	-4.24e-05	1	4.2e-06	0.00205	[-0.01, <0.01]
Essential_Tremor_Probabilistic_Mapping_pVIM_R	-0.28	-3.9e-05	0.949	3.78e-06	0.00194	[-0.01, <0.01]
left_amygdala	0.2	2.65e-05	0.925	1.9e-06	0.00138	[-0.01, <0.01]
left_caudate	1.52	0.000364	0.158	0.000108	0.0104	[-0.01, <0.01]
left_globus_pallidus_externa	0.13	1.99e-05	0.99	7.45e-07	0.000863	[-0.01, <0.01]
left_globus_pallidus_interna	0.35	6.53e-05	0.891	5.64e-06	0.00237	[-0.01, <0.01]
left_hippocampus	2.19	0.000366	0.034	0.000226	0.015	[<0.01, <0.01]
left_nucleus_accumbens	-0.32	-6.32e-05	0.949	4.77e-06	0.00218	[-0.01, <0.01]
left_putamen	1.05	0.000133	0.358	5.19e-05	0.0072	[-0.01, <0.01]
left_red_nucleus	-0.49	-9.88e-05	0.764	1.12e-05	0.00334	[-0.01, <0.01]
left_substantia_nigra	0.4	9.24e-05	0.756	7.59e-06	0.00275	[-0.01, <0.01]
left_subthalamic_nucleus	-0.9	-0.000226	0.507	3.78e-05	0.00615	[-0.01, <0.01]
left_thalamus	1.6	0.00023	0.151	0.00012	0.0109	[-0.01, <0.01]
right_amygdala	-0.23	-3.11e-05	0.896	2.59e-06	0.00161	[-0.01, <0.01]
right_caudate	1.02	0.000288	0.339	4.87e-05	0.00698	[-0.01, <0.01]
right_globus_pallidus_externa	-0.15	-2.37e-05	0.97	1.03e-06	0.00102	[-0.01, <0.01]
right_globus_pallidus_Interna	-0.37	-6.68e-05	0.784	6.35e-06	0.00252	[-0.01, <0.01]
right_hippocampus	1.03	0.000165	0.37	4.97e-05	0.00705	[-0.01, <0.01]
right_nucleus_accumbens	-0.36	-6.96e-05	0.789	6.13e-06	0.00248	[-0.01, <0.01]
right_putamen	0.65	8.31e-05	0.564	2.01e-05	0.00448	[-0.01, <0.01]
right_red_nucleus	-0.63	-0.00013	0.723	1.89e-05	0.00434	[-0.01, <0.01]
right_substantia_nigra	-0.46	-9.95e-05	0.788	9.95e-06	0.00315	[-0.01, <0.01]
right_subthalamic_nucleus	-0.72	-0.000187	0.521	2.41e-05	0.00491	[-0.01, <0.01]
right_thalamus	0.91	0.000133	0.398	3.9e-05	0.00624	[-0.01, <0.01]
SN1_LH	0.47	0.000133	0.781	1.03e-05	0.00321	[-0.01, <0.01]
SN1_RH	-0.42	-0.000113	0.923	8.46e-06	0.00291	[-0.01, <0.01]
SN2_LH	0.02	3.72e-06	1	1.19e-08	0.000109	[-0.01, <0.01]
SN2_RH	-1.12	-0.000263	0.333	5.88e-05	0.00767	[-0.01, <0.01]
SN3_LH	-0.55	-0.000125	0.642	1.41e-05	0.00375	[-0.01, <0.01]
SN3_RH	-1.62	-0.000372	0.166	0.000123	0.0111	[-0.01, <0.01]
T1_LH	0.53	6.33e-05	0.657	1.31e-05	0.00362	[-0.01, <0.01]
T1_RH	1.02	0.000124	0.377	4.88e-05	0.00698	[-0.01, <0.01]
T2_LH	1.13	0.000153	0.443	5.96e-05	0.00772	[-0.01, <0.01]
T2_RH	0.71	9.73e-05	0.558	2.34e-05	0.00484	[-0.01, <0.01]
T3_LH	1.11	0.000134	0.328	5.74e-05	0.00758	[-0.01, <0.01]
T3_RH	0.59	7e-05	0.683	1.6e-05	0.00401	[-0.01, <0.01]
talairach_label_GM_Hypothalamus	1.18	0.000483	0.325	6.56e-05	0.0081	[-0.01, <0.01]
talairach_label_Left_Sublobar_GMHypothalamus	0.95	0.000244	0.42	4.2e-05	0.00648	[-0.01, <0.01]
talairach_label_Right_Sublobar_GMHypothalamus	0.39	0.000104	0.847	7.08e-06	0.00266	[-0.01, <0.01]
Note
* p < .05, ** p < .01, *** p < .001, 95% CI(B)

### Sheet: Table S8
Table S8
ET PRS Associations with grey matter radial diffusivity (RD) - LeadDBS_Atlas_compendium
Tract	t	β	p	Eta2	Cohens_f	95% CI
Cerebellar_Functional_Networks_17Networks_1	1.18	0.00575	0.29	6.55e-05	0.00809	[-0.01, 0.02]
Cerebellar_Functional_Networks_17Networks_10	0.66	0.00411	0.697	2.07e-05	0.00455	[-0.01, 0.02]
Cerebellar_Functional_Networks_17Networks_11	0.73	0.00386	0.735	2.47e-05	0.00497	[-0.01, 0.01]
Cerebellar_Functional_Networks_17Networks_12	0.45	0.00161	0.795	9.64e-06	0.0031	[-0.01, 0.01]
Cerebellar_Functional_Networks_17Networks_13	0.89	0.00354	0.517	3.67e-05	0.00606	[-0.01, 0.01]
Cerebellar_Functional_Networks_17Networks_14	0.48	0.00208	0.769	1.09e-05	0.00331	[-0.01, 0.01]
Cerebellar_Functional_Networks_17Networks_15	0.84	0.00428	0.487	3.34e-05	0.00578	[-0.01, 0.01]
Cerebellar_Functional_Networks_17Networks_16	0.31	0.00142	0.829	4.62e-06	0.00215	[-0.01, 0.01]
Cerebellar_Functional_Networks_17Networks_17	0.03	0.000153	1	5.53e-08	0.000235	[-0.01, 0.01]
Cerebellar_Functional_Networks_17Networks_2	1.06	0.00566	0.452	5.3e-05	0.00728	[-0.01, 0.02]
Cerebellar_Functional_Networks_17Networks_3	0.71	0.00241	0.529	2.33e-05	0.00483	[-0.01, 0.01]
Cerebellar_Functional_Networks_17Networks_4	0.56	0.0019	0.702	1.48e-05	0.00385	[-0.01, 0.01]
Cerebellar_Functional_Networks_17Networks_5	-0.42	-0.0015	0.742	8.26e-06	0.00287	[-0.01, 0.01]
Cerebellar_Functional_Networks_17Networks_6	0.94	0.00411	0.479	4.12e-05	0.00642	[-0.01, 0.01]
Cerebellar_Functional_Networks_17Networks_7	1.17	0.00415	0.33	6.47e-05	0.00804	[-0.01, 0.01]
Cerebellar_Functional_Networks_17Networks_8	1.03	0.00431	0.369	4.99e-05	0.00706	[-0.01, 0.01]
Cerebellar_Functional_Networks_17Networks_9	0.42	0.00152	0.743	8.2e-06	0.00286	[-0.01, 0.01]
Cerebellar_Functional_Networks_7Networks_1	0.95	0.00465	0.469	4.25e-05	0.00652	[-0.01, 0.01]
Cerebellar_Functional_Networks_7Networks_2	0.74	0.0026	0.562	2.56e-05	0.00506	[-0.01, 0.01]
Cerebellar_Functional_Networks_7Networks_3	0.79	0.00341	0.472	2.93e-05	0.00541	[-0.01, 0.01]
Cerebellar_Functional_Networks_7Networks_4	1.23	0.00454	0.266	7.13e-05	0.00845	[-0.01, 0.01]
Cerebellar_Functional_Networks_7Networks_5	0.48	0.00187	0.69	1.1e-05	0.00332	[-0.01, 0.01]
Cerebellar_Functional_Networks_7Networks_6	0.85	0.00323	0.545	3.37e-05	0.00581	[-0.01, 0.01]
Cerebellar_Functional_Networks_7Networks_7	0.27	0.00119	0.867	3.38e-06	0.00184	[-0.01, 0.01]
DBS_targets_ET_VIM_L	0.01	5.02e-05	1	7.68e-09	8.76e-05	[-0.01, 0.01]
DBS_targets_ET_VIM_R	0.04	0.000162	1	7.96e-08	0.000282	[-0.01, 0.01]
Essential_Tremor_Hypointensity_Coldspot_L	-0.68	-0.00319	0.947	2.18e-05	0.00467	[-0.01, 0.01]
Essential_Tremor_Hypointensity_Coldspot_R	-0.25	-0.00115	0.883	2.94e-06	0.00171	[-0.01, 0.01]
Essential_Tremor_Hypointensity_gm_mask	-0.27	-0.00101	0.862	3.53e-06	0.00188	[-0.01, 0.01]
Essential_Tremor_Hypointensity_GPe_L	0.21	0.000808	0.918	2.05e-06	0.00143	[-0.01, 0.01]
Essential_Tremor_Hypointensity_GPe_R	-0.34	-0.00132	0.809	5.36e-06	0.00231	[-0.01, 0.01]
Essential_Tremor_Hypointensity_GPi_L	0.41	0.00183	0.895	7.97e-06	0.00282	[-0.01, 0.01]
Essential_Tremor_Hypointensity_GPi_R	-0.23	-0.00102	0.902	2.44e-06	0.00156	[-0.01, 0.01]
Essential_Tremor_Hypointensity_Hotspot_L	-0.65	-0.00259	0.629	1.99e-05	0.00446	[-0.01, 0.01]
Essential_Tremor_Hypointensity_Hotspot_R	-0.57	-0.00237	0.801	1.5e-05	0.00387	[-0.01, 0.01]
Essential_Tremor_Hypointensity_Hypointensity_L	-0.54	-0.00211	0.649	1.36e-05	0.00369	[-0.01, 0.01]
Essential_Tremor_Hypointensity_Hypointensity_R	-0.58	-0.00204	0.975	1.55e-05	0.00394	[-0.01, <0.01]
Essential_Tremor_Hypointensity_RN_L	-0.6	-0.00269	0.673	1.67e-05	0.00408	[-0.01, 0.01]
Essential_Tremor_Hypointensity_RN_R	-0.97	-0.00446	0.607	4.43e-05	0.00665	[-0.01, <0.01]
Essential_Tremor_Hypointensity_STN_L	-0.73	-0.00378	0.636	2.53e-05	0.00503	[-0.01, 0.01]
Essential_Tremor_Hypointensity_STN_R	-0.52	-0.00271	0.738	1.26e-05	0.00356	[-0.01, 0.01]
Essential_Tremor_Hypointensity_VIM_L	-0.26	-0.000924	0.874	3.17e-06	0.00178	[-0.01, 0.01]
Essential_Tremor_Hypointensity_VIM_R	-0.36	-0.00123	0.952	5.98e-06	0.00245	[-0.01, 0.01]
Essential_Tremor_Probabilistic_Mapping_pGPe_L	0.21	0.000808	0.918	2.05e-06	0.00143	[-0.01, 0.01]
Essential_Tremor_Probabilistic_Mapping_pGPe_R	-0.34	-0.00132	0.809	5.36e-06	0.00231	[-0.01, 0.01]
Essential_Tremor_Probabilistic_Mapping_pGPi_L	0.41	0.00183	0.895	7.97e-06	0.00282	[-0.01, 0.01]
Essential_Tremor_Probabilistic_Mapping_pGPi_R	-0.23	-0.00102	0.902	2.44e-06	0.00156	[-0.01, 0.01]
Essential_Tremor_Probabilistic_Mapping_pMeanMap_L	-0.6	-0.00233	0.672	1.67e-05	0.00409	[-0.01, 0.01]
Essential_Tremor_Probabilistic_Mapping_pMeanMap_R	-0.89	-0.00352	0.589	3.7e-05	0.00608	[-0.01, <0.01]
Essential_Tremor_Probabilistic_Mapping_pRN_L	-0.6	-0.00269	0.673	1.67e-05	0.00408	[-0.01, 0.01]
Essential_Tremor_Probabilistic_Mapping_pRN_R	-0.97	-0.00446	0.607	4.43e-05	0.00665	[-0.01, <0.01]
Essential_Tremor_Probabilistic_Mapping_pSignificantMap_L	-0.76	-0.00318	0.614	2.72e-05	0.00521	[-0.01, 0.01]
Essential_Tremor_Probabilistic_Mapping_pSignificantMap_R	-0.64	-0.00271	0.746	1.94e-05	0.00441	[-0.01, 0.01]
Essential_Tremor_Probabilistic_Mapping_pSTN_L	-0.73	-0.00378	0.636	2.53e-05	0.00503	[-0.01, 0.01]
Essential_Tremor_Probabilistic_Mapping_pSTN_R	-0.52	-0.00271	0.738	1.26e-05	0.00356	[-0.01, 0.01]
Essential_Tremor_Probabilistic_Mapping_pVIM_L	-0.26	-0.000924	0.874	3.17e-06	0.00178	[-0.01, 0.01]
Essential_Tremor_Probabilistic_Mapping_pVIM_R	-0.36	-0.00123	0.952	5.98e-06	0.00245	[-0.01, 0.01]
left_amygdala	0.09	0.000316	1	4.05e-07	0.000636	[-0.01, 0.01]
left_caudate	1.64	0.0078	0.124	0.000126	0.0112	[-0.01, 0.02]
left_globus_pallidus_externa	0.25	0.000954	0.887	2.82e-06	0.00168	[-0.01, 0.01]
left_globus_pallidus_interna	0.45	0.00199	0.9	9.36e-06	0.00306	[-0.01, 0.01]
left_hippocampus	2.2	0.00868	0.034	0.000227	0.0151	[<0.01, 0.02]
left_nucleus_accumbens	-0.36	-0.00162	0.917	6.02e-06	0.00245	[-0.01, 0.01]
left_putamen	1.04	0.00339	0.466	5.06e-05	0.00712	[-0.01, 0.01]
left_red_nucleus	-0.72	-0.00335	0.574	2.45e-05	0.00495	[-0.01, 0.01]
left_substantia_nigra	0.64	0.00323	0.575	1.91e-05	0.00437	[-0.01, 0.01]
left_subthalamic_nucleus	-0.84	-0.00439	0.571	3.33e-05	0.00577	[-0.01, 0.01]
left_thalamus	1.74	0.00607	0.101	0.000141	0.0119	[-0.01, 0.01]
right_amygdala	-0.42	-0.00141	0.745	8.1e-06	0.00285	[-0.01, 0.01]
right_caudate	1.08	0.00544	0.31	5.42e-05	0.00736	[-0.01, 0.02]
right_globus_pallidus_externa	-0.17	-0.000685	0.968	1.41e-06	0.00119	[-0.01, 0.01]
right_globus_pallidus_Interna	-0.08	-0.000346	1	2.97e-07	0.000545	[-0.01, 0.01]
right_hippocampus	0.99	0.00382	0.353	4.62e-05	0.0068	[-0.01, 0.01]
right_nucleus_accumbens	-0.4	-0.00179	0.838	7.66e-06	0.00277	[-0.01, 0.01]
right_putamen	0.54	0.00178	0.646	1.38e-05	0.00372	[-0.01, 0.01]
right_red_nucleus	-1.06	-0.00497	0.527	5.31e-05	0.00729	[-0.01, <0.01]
right_substantia_nigra	-0.08	-0.000398	1	3.11e-07	0.000558	[-0.01, 0.01]
right_subthalamic_nucleus	-0.51	-0.00268	0.747	1.21e-05	0.00348	[-0.01, 0.01]
right_thalamus	0.98	0.00346	0.36	4.49e-05	0.0067	[-0.01, 0.01]
SN1_LH	0.66	0.00362	0.711	2.06e-05	0.00454	[-0.01, 0.01]
SN1_RH	0.08	0.000426	1	2.89e-07	0.000537	[-0.01, 0.01]
SN2_LH	0.19	0.000967	1	1.76e-06	0.00133	[-0.01, 0.01]
SN2_RH	-0.79	-0.00395	0.541	2.91e-05	0.00539	[-0.01, 0.01]
SN3_LH	-0.45	-0.0022	0.72	9.4e-06	0.00307	[-0.01, 0.01]
SN3_RH	-1.43	-0.00719	0.283	9.52e-05	0.00976	[-0.02, <0.01]
T1_LH	0.65	0.00195	0.568	1.98e-05	0.00444	[-0.01, 0.01]
T1_RH	1	0.00304	0.348	4.71e-05	0.00686	[-0.01, 0.01]
T2_LH	1.24	0.00403	0.335	7.17e-05	0.00847	[-0.01, 0.01]
T2_RH	0.77	0.00255	0.539	2.78e-05	0.00527	[-0.01, 0.01]
T3_LH	1.23	0.00362	0.269	7.04e-05	0.00839	[-0.01, 0.01]
T3_RH	0.67	0.00198	0.613	2.11e-05	0.0046	[-0.01, 0.01]
talairach_label_GM_Hypothalamus	1.08	0.00644	0.387	5.43e-05	0.00737	[-0.01, 0.02]
talairach_label_Left_Sublobar_GMHypothalamus	0.92	0.00476	0.394	3.95e-05	0.00629	[-0.01, 0.01]
talairach_label_Right_Sublobar_GMHypothalamus	0.39	0.0021	0.883	7.31e-06	0.0027	[-0.01, 0.01]
Note
* p < .05, ** p < .01, *** p < .001, 95% CI(B)

### Sheet: Table S9
Table S9
ET PRS Associations with gray matter axial diffusivity (AD) - LeadDBS_Atlas_compendium
Tract	t	β	p	Eta2	Cohens_f	95% CI
Cerebellar_Functional_Networks_17Networks_1	1.14	9.17e-05	0.313	6.04e-05	0.00777	[-0.01, <0.01]
Cerebellar_Functional_Networks_17Networks_10	0.33	7.23e-05	0.909	5e-06	0.00224	[-0.01, <0.01]
Cerebellar_Functional_Networks_17Networks_11	0.78	8.19e-05	0.6	2.84e-05	0.00533	[-0.01, <0.01]
Cerebellar_Functional_Networks_17Networks_12	0.26	1.46e-05	0.96	3.15e-06	0.00178	[-0.01, <0.01]
Cerebellar_Functional_Networks_17Networks_13	1.2	0.000115	0.317	6.74e-05	0.00821	[-0.01, <0.01]
Cerebellar_Functional_Networks_17Networks_14	0.17	1.19e-05	0.951	1.37e-06	0.00117	[-0.01, <0.01]
Cerebellar_Functional_Networks_17Networks_15	0.86	7.76e-05	0.429	3.47e-05	0.00589	[-0.01, <0.01]
Cerebellar_Functional_Networks_17Networks_16	0.11	8.5e-06	1	5.61e-07	0.000749	[-0.01, <0.01]
Cerebellar_Functional_Networks_17Networks_17	-0.12	-8.87e-06	0.998	6.39e-07	0.000799	[-0.01, <0.01]
Cerebellar_Functional_Networks_17Networks_2	1.08	0.000106	0.487	5.49e-05	0.00741	[-0.01, <0.01]
Cerebellar_Functional_Networks_17Networks_3	0.63	3.24e-05	0.647	1.86e-05	0.00431	[-0.01, <0.01]
Cerebellar_Functional_Networks_17Networks_4	0.44	2.21e-05	0.807	9.03e-06	0.00301	[-0.01, <0.01]
Cerebellar_Functional_Networks_17Networks_5	-0.5	-2.77e-05	0.758	1.15e-05	0.00339	[-0.01, <0.01]
Cerebellar_Functional_Networks_17Networks_6	0.88	6.5e-05	0.419	3.61e-05	0.006	[-0.01, <0.01]
Cerebellar_Functional_Networks_17Networks_7	0.98	5.26e-05	0.515	4.49e-05	0.0067	[-0.01, <0.01]
Cerebellar_Functional_Networks_17Networks_8	0.88	5.95e-05	0.462	3.65e-05	0.00604	[-0.01, <0.01]
Cerebellar_Functional_Networks_17Networks_9	0.76	5.17e-05	0.545	2.72e-05	0.00522	[-0.01, <0.01]
Cerebellar_Functional_Networks_7Networks_1	1.03	8.42e-05	0.332	4.99e-05	0.00706	[-0.01, <0.01]
Cerebellar_Functional_Networks_7Networks_2	0.68	3.54e-05	0.611	2.14e-05	0.00462	[-0.01, <0.01]
Cerebellar_Functional_Networks_7Networks_3	0.65	4.64e-05	0.568	1.98e-05	0.00445	[-0.01, <0.01]
Cerebellar_Functional_Networks_7Networks_4	1.07	6.09e-05	0.389	5.4e-05	0.00735	[-0.01, <0.01]
Cerebellar_Functional_Networks_7Networks_5	0.74	5.3e-05	0.562	2.56e-05	0.00506	[-0.01, <0.01]
Cerebellar_Functional_Networks_7Networks_6	1.06	7.41e-05	0.396	5.28e-05	0.00727	[-0.01, <0.01]
Cerebellar_Functional_Networks_7Networks_7	0.21	1.55e-05	0.982	2e-06	0.00141	[-0.01, <0.01]
DBS_targets_ET_VIM_L	0.12	8.46e-06	0.991	7.21e-07	0.000849	[-0.01, <0.01]
DBS_targets_ET_VIM_R	0.08	5.18e-06	1	2.64e-07	0.000514	[-0.01, <0.01]
Essential_Tremor_Hypointensity_Coldspot_L	-0.44	-3.33e-05	0.81	8.93e-06	0.00299	[-0.01, <0.01]
Essential_Tremor_Hypointensity_Coldspot_R	-0.45	-3.7e-05	0.715	9.63e-06	0.0031	[-0.01, <0.01]
Essential_Tremor_Hypointensity_gm_mask	-0.29	-1.67e-05	0.852	3.84e-06	0.00196	[-0.01, <0.01]
Essential_Tremor_Hypointensity_GPe_L	-0.13	-7.76e-06	0.988	7.72e-07	0.000879	[-0.01, <0.01]
Essential_Tremor_Hypointensity_GPe_R	-0.15	-8.86e-06	0.972	1e-06	0.001	[-0.01, <0.01]
Essential_Tremor_Hypointensity_GPi_L	0.03	2.27e-06	1	5.07e-08	0.000225	[-0.01, <0.01]
Essential_Tremor_Hypointensity_GPi_R	-0.86	-6.02e-05	0.476	3.48e-05	0.0059	[-0.01, <0.01]
Essential_Tremor_Hypointensity_Hotspot_L	-0.29	-1.93e-05	0.945	3.89e-06	0.00197	[-0.01, <0.01]
Essential_Tremor_Hypointensity_Hotspot_R	-0.1	-6.9e-06	1	4.24e-07	0.000651	[-0.01, <0.01]
Essential_Tremor_Hypointensity_Hypointensity_L	-0.24	-1.62e-05	0.894	2.64e-06	0.00162	[-0.01, <0.01]
Essential_Tremor_Hypointensity_Hypointensity_R	-0.28	-1.68e-05	1	3.61e-06	0.0019	[-0.01, <0.01]
Essential_Tremor_Hypointensity_RN_L	-0.08	-6.18e-06	1	3.11e-07	0.000557	[-0.01, <0.01]
Essential_Tremor_Hypointensity_RN_R	0.06	4.33e-06	1	1.47e-07	0.000383	[-0.01, <0.01]
Essential_Tremor_Hypointensity_STN_L	-0.87	-7.7e-05	0.53	3.53e-05	0.00594	[-0.01, <0.01]
Essential_Tremor_Hypointensity_STN_R	-1.04	-9.53e-05	0.444	5.05e-05	0.00711	[-0.01, <0.01]
Essential_Tremor_Hypointensity_VIM_L	-0.34	-2e-05	0.89	5.27e-06	0.0023	[-0.01, <0.01]
Essential_Tremor_Hypointensity_VIM_R	-0.16	-9.23e-06	0.963	1.14e-06	0.00107	[-0.01, <0.01]
Essential_Tremor_Probabilistic_Mapping_pGPe_L	-0.13	-7.76e-06	0.988	7.72e-07	0.000879	[-0.01, <0.01]
Essential_Tremor_Probabilistic_Mapping_pGPe_R	-0.15	-8.86e-06	0.972	1e-06	0.001	[-0.01, <0.01]
Essential_Tremor_Probabilistic_Mapping_pGPi_L	0.03	2.27e-06	1	5.07e-08	0.000225	[-0.01, <0.01]
Essential_Tremor_Probabilistic_Mapping_pGPi_R	-0.86	-6.02e-05	0.476	3.48e-05	0.0059	[-0.01, <0.01]
Essential_Tremor_Probabilistic_Mapping_pMeanMap_L	-0.39	-2.47e-05	0.856	6.95e-06	0.00264	[-0.01, <0.01]
Essential_Tremor_Probabilistic_Mapping_pMeanMap_R	-0.48	-3.19e-05	0.764	1.1e-05	0.00331	[-0.01, <0.01]
Essential_Tremor_Probabilistic_Mapping_pRN_L	-0.08	-6.18e-06	1	3.11e-07	0.000557	[-0.01, <0.01]
Essential_Tremor_Probabilistic_Mapping_pRN_R	0.06	4.33e-06	1	1.47e-07	0.000383	[-0.01, <0.01]
Essential_Tremor_Probabilistic_Mapping_pSignificantMap_L	-0.23	-1.59e-05	1	2.41e-06	0.00155	[-0.01, <0.01]
Essential_Tremor_Probabilistic_Mapping_pSignificantMap_R	-0.1	-7.51e-06	1	5.16e-07	0.000719	[-0.01, <0.01]
Essential_Tremor_Probabilistic_Mapping_pSTN_L	-0.87	-7.7e-05	0.53	3.53e-05	0.00594	[-0.01, <0.01]
Essential_Tremor_Probabilistic_Mapping_pSTN_R	-1.04	-9.53e-05	0.444	5.05e-05	0.00711	[-0.01, <0.01]
Essential_Tremor_Probabilistic_Mapping_pVIM_L	-0.34	-2e-05	0.89	5.27e-06	0.0023	[-0.01, <0.01]
Essential_Tremor_Probabilistic_Mapping_pVIM_R	-0.16	-9.23e-06	0.963	1.14e-06	0.00107	[-0.01, <0.01]
left_amygdala	0.36	1.88e-05	0.791	6.08e-06	0.00246	[-0.01, <0.01]
left_caudate	1.29	0.000113	0.215	7.84e-05	0.00885	[-0.01, <0.01]
left_globus_pallidus_externa	-0.08	-4.74e-06	1	2.83e-07	0.000532	[-0.01, <0.01]
left_globus_pallidus_interna	0.16	1.15e-05	1	1.27e-06	0.00113	[-0.01, <0.01]
left_hippocampus	2.14	0.000135	0.044	0.000215	0.0147	[<0.01, <0.01]
left_nucleus_accumbens	-0.24	-1.83e-05	1	2.7e-06	0.00164	[-0.01, <0.01]
left_putamen	1.04	5.19e-05	0.366	5.04e-05	0.0071	[-0.01, <0.01]
left_red_nucleus	-0.05	-4.27e-06	1	1.4e-07	0.000374	[-0.01, <0.01]
left_substantia_nigra	-0.07	-6.45e-06	1	2.45e-07	0.000495	[-0.01, <0.01]
left_subthalamic_nucleus	-0.93	-8.6e-05	0.551	4.08e-05	0.00639	[-0.01, <0.01]
left_thalamus	1.35	7.97e-05	0.242	8.59e-05	0.00927	[-0.01, <0.01]
right_amygdala	0.05	2.83e-06	1	1.34e-07	0.000366	[-0.01, <0.01]
right_caudate	0.91	9.33e-05	0.397	3.92e-05	0.00626	[-0.01, <0.01]
right_globus_pallidus_externa	-0.1	-6.24e-06	1	4.87e-07	0.000698	[-0.01, <0.01]
right_globus_pallidus_Interna	-0.87	-5.88e-05	0.468	3.56e-05	0.00597	[-0.01, <0.01]
right_hippocampus	1.09	6.59e-05	0.338	5.54e-05	0.00745	[-0.01, <0.01]
right_nucleus_accumbens	-0.27	-1.98e-05	0.964	3.37e-06	0.00184	[-0.01, <0.01]
right_putamen	0.81	4.1e-05	0.514	3.04e-05	0.00551	[-0.01, <0.01]
right_red_nucleus	0.14	1.08e-05	0.98	8.85e-07	0.000941	[-0.01, <0.01]
right_substantia_nigra	-1.05	-8.94e-05	0.407	5.12e-05	0.00716	[-0.01, <0.01]
right_subthalamic_nucleus	-1.05	-0.0001	0.458	5.21e-05	0.00722	[-0.01, <0.01]
right_thalamus	0.79	4.77e-05	0.472	2.94e-05	0.00542	[-0.01, <0.01]
SN1_LH	0.09	9.85e-06	1	3.91e-07	0.000626	[-0.01, <0.01]
SN1_RH	-1.28	-0.00013	0.247	7.62e-05	0.00873	[-0.01, <0.01]
SN2_LH	-0.29	-2.63e-05	0.847	4.01e-06	0.002	[-0.01, <0.01]
SN2_RH	-1.6	-0.000146	0.171	0.000121	0.011	[-0.01, <0.01]
SN3_LH	-0.68	-5.95e-05	0.606	2.17e-05	0.00466	[-0.01, <0.01]
SN3_RH	-1.68	-0.000151	0.146	0.000132	0.0115	[-0.01, <0.01]
T1_LH	0.34	1.73e-05	0.807	5.42e-06	0.00233	[-0.01, <0.01]
T1_RH	1.01	5.26e-05	0.492	4.77e-05	0.00691	[-0.01, <0.01]
T2_LH	0.94	5.64e-05	0.474	4.15e-05	0.00645	[-0.01, <0.01]
T2_RH	0.6	3.59e-05	0.632	1.69e-05	0.00411	[-0.01, <0.01]
T3_LH	0.92	4.95e-05	0.504	3.93e-05	0.00627	[-0.01, <0.01]
T3_RH	0.45	2.39e-05	0.898	9.47e-06	0.00308	[-0.01, <0.01]
talairach_label_GM_Hypothalamus	1.3	0.000201	0.267	7.9e-05	0.00889	[-0.01, <0.01]
talairach_label_Left_Sublobar_GMHypothalamus	0.95	9.06e-05	0.468	4.26e-05	0.00653	[-0.01, <0.01]
talairach_label_Right_Sublobar_GMHypothalamus	0.37	3.51e-05	0.873	6.29e-06	0.00251	[-0.01, <0.01]
Note
* p < .05, ** p < .01, *** p < .001, 95% CI(B)

### Sheet: Table S10
Table S10
ET PRS Associations with grey matter fractional anisotropy (FA) - LeadDBS_Atlas_compendium_extendedTable
Tract	t	β	p	Eta2	Cohens_f	95% CI
Atlas_of_the_Human_Hypothalamus_anterior_commissure_L	0.33	0.00224	0.815	5.13e-06	0.00226	[-0.01, 0.02]
Atlas_of_the_Human_Hypothalamus_anterior_commissure_R	0.95	0.00644	0.467	4.27e-05	0.00653	[-0.01, 0.02]
Atlas_of_the_Human_Hypothalamus_anterior_hypothalamic_area_L	1.2	0.00789	0.254	6.74e-05	0.00821	[-0.01, 0.02]
Atlas_of_the_Human_Hypothalamus_anterior_hypothalamic_area_R	1.27	0.00835	0.249	7.58e-05	0.00871	[-0.01, 0.02]
Atlas_of_the_Human_Hypothalamus_arcuate_hypothalamic_nucleus_L	0.88	0.00582	0.464	3.62e-05	0.00602	[-0.01, 0.02]
Atlas_of_the_Human_Hypothalamus_arcuate_hypothalamic_nucleus_R	0.43	0.00283	0.734	8.64e-06	0.00294	[-0.01, 0.02]
Atlas_of_the_Human_Hypothalamus_bed_nucleus_of_the_stria_terminalis_L	-1.13	-0.00713	0.354	6e-05	0.00775	[-0.02, 0.01]
Atlas_of_the_Human_Hypothalamus_bed_nucleus_of_the_stria_terminalis_R	0.26	0.00167	0.87	3.28e-06	0.00181	[-0.01, 0.01]
Atlas_of_the_Human_Hypothalamus_diagonal_band_of_Broca_L	0.07	0.000456	1	2.45e-07	0.000495	[-0.01, 0.01]
Atlas_of_the_Human_Hypothalamus_diagonal_band_of_Broca_R	0.07	0.000451	1	2.45e-07	0.000495	[-0.01, 0.01]
Atlas_of_the_Human_Hypothalamus_dorsal_periventricular_hypothalamic_nucleus_L	0.3	0.0019	0.84	4.25e-06	0.00206	[-0.01, 0.01]
Atlas_of_the_Human_Hypothalamus_dorsal_periventricular_hypothalamic_nucleus_R	0.71	0.00454	0.525	2.37e-05	0.00487	[-0.01, 0.02]
Atlas_of_the_Human_Hypothalamus_dorsomedial_hypothalamic_nucleus_L	0.52	0.00346	0.666	1.25e-05	0.00354	[-0.01, 0.02]
Atlas_of_the_Human_Hypothalamus_dorsomedial_hypothalamic_nucleus_R	1.01	0.00678	0.428	4.8e-05	0.00693	[-0.01, 0.02]
Atlas_of_the_Human_Hypothalamus_fornix_L	-0.97	-0.00598	0.406	4.4e-05	0.00663	[-0.02, 0.01]
Atlas_of_the_Human_Hypothalamus_fornix_R	0.21	0.00131	1	2.06e-06	0.00144	[-0.01, 0.01]
Atlas_of_the_Human_Hypothalamus_gm_mask	0.41	0.00276	0.834	7.86e-06	0.0028	[-0.01, 0.02]
Atlas_of_the_Human_Hypothalamus_inferior_thalamic_peduncle_L	-0.28	-0.00191	0.855	3.75e-06	0.00194	[-0.02, 0.01]
Atlas_of_the_Human_Hypothalamus_inferior_thalamic_peduncle_R	0.32	0.00217	0.912	4.91e-06	0.00222	[-0.01, 0.02]
Atlas_of_the_Human_Hypothalamus_lateral_hypothalamus_L	-0.85	-0.00565	0.597	3.37e-05	0.00581	[-0.02, 0.01]
Atlas_of_the_Human_Hypothalamus_lateral_hypothalamus_R	0.03	0.000225	1	5.34e-08	0.000231	[-0.01, 0.01]
Atlas_of_the_Human_Hypothalamus_mammillary_bodies_L	-0.19	-0.0012	0.935	1.68e-06	0.0013	[-0.01, 0.01]
Atlas_of_the_Human_Hypothalamus_mammillary_bodies_R	1.01	0.00638	0.493	4.75e-05	0.00689	[-0.01, 0.02]
Atlas_of_the_Human_Hypothalamus_mammillothalamic_tract_L	0.58	0.00383	0.69	1.56e-05	0.00395	[-0.01, 0.02]
Atlas_of_the_Human_Hypothalamus_mammillothalamic_tract_R	1.64	0.011	0.186	0.000126	0.0112	[-0.01, 0.02]
Atlas_of_the_Human_Hypothalamus_medial_preoptic_nucleus_L	-0.06	-0.000401	1	1.86e-07	0.000431	[-0.01, 0.01]
Atlas_of_the_Human_Hypothalamus_medial_preoptic_nucleus_R	-0.01	-7.88e-05	1	7.27e-09	8.53e-05	[-0.01, 0.01]
Atlas_of_the_Human_Hypothalamus_nucleus_basalis_of_Meynert_L	1.11	0.00755	0.368	5.75e-05	0.00758	[-0.01, 0.02]
Atlas_of_the_Human_Hypothalamus_nucleus_basalis_of_Meynert_R	1.19	0.00809	0.365	6.69e-05	0.00818	[-0.01, 0.02]
Atlas_of_the_Human_Hypothalamus_paraventricular_nucleus_L	0.44	0.00281	0.846	8.93e-06	0.00299	[-0.01, 0.02]
Atlas_of_the_Human_Hypothalamus_paraventricular_nucleus_R	-0.04	-0.00025	1	7.16e-08	0.000268	[-0.01, 0.01]
Atlas_of_the_Human_Hypothalamus_periventricular_hypothalamic_nucleus_L	0.93	0.00617	0.39	4.02e-05	0.00634	[-0.01, 0.02]
Atlas_of_the_Human_Hypothalamus_periventricular_hypothalamic_nucleus_R	0.5	0.00329	0.68	1.16e-05	0.00341	[-0.01, 0.02]
Atlas_of_the_Human_Hypothalamus_posterior_hypotahalamic_nucleus_L	0.49	0.00329	0.722	1.13e-05	0.00336	[-0.01, 0.02]
Atlas_of_the_Human_Hypothalamus_posterior_hypotahalamic_nucleus_R	1.16	0.00769	0.341	6.25e-05	0.00791	[-0.01, 0.02]
Atlas_of_the_Human_Hypothalamus_red_nucleus_L	2.59	0.0174	0.021	0.000313	0.0177	[<0.01, 0.03]
Atlas_of_the_Human_Hypothalamus_red_nucleus_R	3.13	0.0209	0.004	0.000458	0.0214	[0.01, 0.03]
Atlas_of_the_Human_Hypothalamus_substantia_nigra_L	-0.54	-0.00368	0.745	1.37e-05	0.0037	[-0.02, 0.01]
Atlas_of_the_Human_Hypothalamus_substantia_nigra_R	-0.31	-0.0021	1	4.55e-06	0.00213	[-0.02, 0.01]
Atlas_of_the_Human_Hypothalamus_subthalamic_nucleus_L	0.02	0.000146	1	2.17e-08	0.000147	[-0.01, 0.01]
Atlas_of_the_Human_Hypothalamus_subthalamic_nucleus_R	-0.34	-0.00227	0.81	5.33e-06	0.00231	[-0.02, 0.01]
Atlas_of_the_Human_Hypothalamus_suprachiasmatic_hypothalamic_nucleus_L	0.93	0.00616	0.431	4.04e-05	0.00636	[-0.01, 0.02]
Atlas_of_the_Human_Hypothalamus_suprachiasmatic_hypothalamic_nucleus_R	0.31	0.00208	0.829	4.61e-06	0.00215	[-0.01, 0.02]
Atlas_of_the_Human_Hypothalamus_supraoptic_hypothalamic_nucleus_L	1.33	0.00871	0.225	8.27e-05	0.00909	[-0.01, 0.02]
Atlas_of_the_Human_Hypothalamus_supraoptic_hypothalamic_nucleus_R	0.15	0.000953	0.996	1e-06	0.001	[-0.01, 0.01]
Atlas_of_the_Human_Hypothalamus_tuberomammillary_hypothalamic_nucleus_L	0.52	0.00335	0.74	1.25e-05	0.00354	[-0.01, 0.02]
Atlas_of_the_Human_Hypothalamus_tuberomammillary_hypothalamic_nucleus_R	0.69	0.00445	0.676	2.22e-05	0.00471	[-0.01, 0.02]
Atlas_of_the_Human_Hypothalamus_ventromedial_hypothalamus_L	1.19	0.0079	0.369	6.62e-05	0.00813	[-0.01, 0.02]
Atlas_of_the_Human_Hypothalamus_ventromedial_hypothalamus_R	1.64	0.0109	0.124	0.000126	0.0112	[-0.01, 0.02]
Atlas_of_the_Human_Hypothalamus_zona_incerta_L	0.72	0.0049	0.865	2.43e-05	0.00493	[-0.01, 0.02]
Atlas_of_the_Human_Hypothalamus_zona_incerta_R	0.36	0.00245	0.973	6.17e-06	0.00248	[-0.01, 0.02]
Brainstem_Connectome_Atlas_CST_L	0.05	0.000357	1	1.3e-07	0.000361	[-0.01, 0.01]
Brainstem_Connectome_Atlas_CST_R	0.2	0.00136	0.926	1.87e-06	0.00137	[-0.01, 0.01]
Brainstem_Connectome_Atlas_FPT_L	-0.52	-0.0035	0.832	1.25e-05	0.00354	[-0.02, 0.01]
Brainstem_Connectome_Atlas_FPT_R	-0.6	-0.00404	0.865	1.66e-05	0.00408	[-0.02, 0.01]
Brainstem_Connectome_Atlas_gm_mask	0.83	0.00557	0.449	3.2e-05	0.00566	[-0.01, 0.02]
Brainstem_Connectome_Atlas_ICPMC_L	0.68	0.00441	0.548	2.15e-05	0.00464	[-0.01, 0.02]
Brainstem_Connectome_Atlas_ICPMC_R	0.57	0.00376	0.623	1.54e-05	0.00392	[-0.01, 0.02]
Brainstem_Connectome_Atlas_ICPVC_L	0.45	0.00291	0.718	9.52e-06	0.00309	[-0.01, 0.02]
Brainstem_Connectome_Atlas_ICPVC_R	0.52	0.00342	0.663	1.27e-05	0.00357	[-0.01, 0.02]
Brainstem_Connectome_Atlas_LL_L	0.51	0.00335	0.673	1.21e-05	0.00347	[-0.01, 0.02]
Brainstem_Connectome_Atlas_LL_R	1.01	0.00677	0.433	4.74e-05	0.00689	[-0.01, 0.02]
Brainstem_Connectome_Atlas_MCP_M	0.34	0.00224	0.81	5.3e-06	0.0023	[-0.01, 0.02]
Brainstem_Connectome_Atlas_ML_L	0.85	0.00573	0.433	3.42e-05	0.00585	[-0.01, 0.02]
Brainstem_Connectome_Atlas_ML_R	1.11	0.00739	0.328	5.74e-05	0.00757	[-0.01, 0.02]
Brainstem_Connectome_Atlas_POTPT_L	0.2	0.00138	0.922	1.96e-06	0.0014	[-0.01, 0.01]
Brainstem_Connectome_Atlas_POTPT_R	0.39	0.00264	0.798	7.1e-06	0.00266	[-0.01, 0.02]
Brainstem_Connectome_Atlas_SCPCR_L	0.86	0.00572	0.428	3.48e-05	0.0059	[-0.01, 0.02]
Brainstem_Connectome_Atlas_SCPCR_R	0.41	0.00269	0.837	7.73e-06	0.00278	[-0.01, 0.02]
Brainstem_Connectome_Atlas_SCPCT_L	0.84	0.00559	0.439	3.33e-05	0.00577	[-0.01, 0.02]
Brainstem_Connectome_Atlas_SCPCT_R	0.49	0.00324	0.765	1.11e-05	0.00334	[-0.01, 0.02]
Brainstem_Connectome_Atlas_SCPSC_L	0.63	0.00415	0.581	1.86e-05	0.00432	[-0.01, 0.02]
Brainstem_Connectome_Atlas_SCPSC_R	1.04	0.00693	0.365	5.07e-05	0.00712	[-0.01, 0.02]
Brainstem_Connectome_Atlas_STT_L	0.79	0.00522	0.474	2.91e-05	0.0054	[-0.01, 0.02]
Brainstem_Connectome_Atlas_STT_R	0.98	0.00656	0.398	4.52e-05	0.00673	[-0.01, 0.02]
DBS_targets_AD_FORNIX_L	-1.01	-0.00642	0.38	4.81e-05	0.00694	[-0.02, 0.01]
DBS_targets_AD_FORNIX_R	0.43	0.00272	0.736	8.54e-06	0.00292	[-0.01, 0.02]
DBS_targets_ADD_NAc_L	1.55	0.0102	0.149	0.000112	0.0106	[-0.01, 0.02]
DBS_targets_ADD_NAc_R	2.1	0.014	0.096	0.000208	0.0144	[<0.01, 0.03]
DBS_targets_Dyt_GPi_L	0.62	0.00417	0.966	1.81e-05	0.00425	[-0.01, 0.02]
DBS_targets_Dyt_GPi_R	-0.82	-0.0055	0.645	3.17e-05	0.00563	[-0.02, 0.01]
DBS_targets_ET_VIM_L	0.79	0.00534	0.525	2.96e-05	0.00544	[-0.01, 0.02]
DBS_targets_ET_VIM_R	0.54	0.0036	0.694	1.36e-05	0.00368	[-0.01, 0.02]
DBS_targets_MD_SCC_L	-0.23	-0.00154	0.964	2.56e-06	0.0016	[-0.01, 0.01]
DBS_targets_MD_SCC_R	-0.99	-0.00648	0.507	4.59e-05	0.00677	[-0.02, 0.01]
DBS_targets_OCD_ALIC_L	-0.27	-0.0018	0.868	3.35e-06	0.00183	[-0.02, 0.01]
DBS_targets_OCD_ALIC_R	0.29	0.00193	0.957	3.82e-06	0.00195	[-0.01, 0.02]
DBS_targets_OCD_NAc_L	-0.35	-0.00224	0.802	5.61e-06	0.00237	[-0.01, 0.01]
DBS_targets_OCD_NAc_R	0.4	0.00258	0.846	7.36e-06	0.00271	[-0.01, 0.02]
DBS_targets_PD_STN_L	1.37	0.00932	0.374	8.82e-05	0.00939	[-0.01, 0.02]
DBS_targets_PD_STN_R	0.09	0.000615	1	3.9e-07	0.000624	[-0.01, 0.01]
DBS_targets_TS_CMPVVOI_L	1.84	0.0123	0.144	0.000159	0.0126	[-0.01, 0.03]
DBS_targets_TS_CMPVVOI_R	1.41	0.00951	0.29	9.33e-05	0.00966	[-0.01, 0.02]
DBS_Tractography_Atlas_Ca	-1.2	-0.00772	0.254	6.73e-05	0.00821	[-0.02, <0.01]
DBS_Tractography_Atlas_EXA	-0.09	-0.000572	1	3.62e-07	0.000602	[-0.01, 0.01]
DBS_Tractography_Atlas_HN	0.35	0.00231	0.802	5.62e-06	0.00237	[-0.01, 0.02]
DBS_Tractography_Atlas_HTH	0.28	0.00184	0.857	3.68e-06	0.00192	[-0.01, 0.01]
DBS_Tractography_Atlas_L_STN_associative	0.71	0.00483	0.692	2.38e-05	0.00488	[-0.01, 0.02]
DBS_Tractography_Atlas_L_STN_limbic	-0.32	-0.00218	1	4.84e-06	0.0022	[-0.02, 0.01]
DBS_Tractography_Atlas_L_STN_motor	0.92	0.00623	0.56	3.99e-05	0.00631	[-0.01, 0.02]
DBS_Tractography_Atlas_MN	0.41	0.00258	0.751	7.82e-06	0.0028	[-0.01, 0.01]
DBS_Tractography_Atlas_NAC	0.73	0.0046	0.511	2.51e-05	0.00501	[-0.01, 0.02]
DBS_Tractography_Atlas_PBP	1.26	0.00847	0.329	7.39e-05	0.0086	[-0.01, 0.02]
DBS_Tractography_Atlas_Pu	0.68	0.00446	0.61	2.14e-05	0.00463	[-0.01, 0.02]
DBS_Tractography_Atlas_R_STN_associative	0.02	0.000139	1	1.98e-08	0.000141	[-0.01, 0.01]
DBS_Tractography_Atlas_R_STN_limbic	-0.69	-0.00465	0.67	2.26e-05	0.00475	[-0.02, 0.01]
DBS_Tractography_Atlas_R_STN_motor	-0.15	-0.000999	0.97	1.04e-06	0.00102	[-0.01, 0.01]
DBS_Tractography_Atlas_SNc	0.15	0.00101	0.968	1.06e-06	0.00103	[-0.01, 0.01]
DBS_Tractography_Atlas_SNr	-0.53	-0.00361	0.789	1.33e-05	0.00365	[-0.02, 0.01]
DBS_Tractography_Atlas_VeP	0.61	0.00411	0.661	1.75e-05	0.00419	[-0.01, 0.02]
DBS_Tractography_Atlas_VTA	0.35	0.0024	0.996	5.84e-06	0.00242	[-0.01, 0.02]
Dystonia_Response_Tract_Atlas_Sweetspot_cervical_L	0.16	0.00105	0.991	1.15e-06	0.00107	[-0.01, 0.01]
Dystonia_Response_Tract_Atlas_Sweetspot_cervical_R	-0.46	-0.00309	0.71	9.93e-06	0.00315	[-0.02, 0.01]
Dystonia_Response_Tract_Atlas_Sweetspot_generalized_L	0.53	0.00358	0.726	1.33e-05	0.00365	[-0.01, 0.02]
Dystonia_Response_Tract_Atlas_Sweetspot_generalized_R	-0.45	-0.00301	0.719	9.43e-06	0.00307	[-0.02, 0.01]
Nigral_organization_atlas_lateral_SNc_somatomotor_L	-0.04	-0.000295	1	8.97e-08	0.0003	[-0.01, 0.01]
Nigral_organization_atlas_lateral_SNc_somatomotor_R	0.07	0.000493	1	2.55e-07	0.000505	[-0.01, 0.01]
Nigral_organization_atlas_medial_SNc_limbic_L	-0.36	-0.00246	0.787	6.21e-06	0.00249	[-0.02, 0.01]
Nigral_organization_atlas_medial_SNc_limbic_R	0.04	0.000278	1	8.12e-08	0.000285	[-0.01, 0.01]
Nigral_organization_atlas_ventral_SN_associative_L	-0.83	-0.0056	0.447	3.23e-05	0.00568	[-0.02, 0.01]
Nigral_organization_atlas_ventral_SN_associative_R	-0.43	-0.00291	0.73	8.85e-06	0.00297	[-0.02, 0.01]
Striatal_Functional_Networks_17Networks_1	1.06	0.00717	0.318	5.27e-05	0.00726	[-0.01, 0.02]
Striatal_Functional_Networks_17Networks_10	0.6	0.00384	0.723	1.7e-05	0.00412	[-0.01, 0.02]
Striatal_Functional_Networks_17Networks_12	0.67	0.00449	0.618	2.08e-05	0.00456	[-0.01, 0.02]
Striatal_Functional_Networks_17Networks_13	-1.1	-0.00722	0.375	5.64e-05	0.00751	[-0.02, 0.01]
Striatal_Functional_Networks_17Networks_14	-0.39	-0.00262	1	7.13e-06	0.00267	[-0.02, 0.01]
Striatal_Functional_Networks_17Networks_16	-0.82	-0.00519	0.565	3.17e-05	0.00563	[-0.02, 0.01]
Striatal_Functional_Networks_17Networks_17	0.71	0.0046	0.525	2.36e-05	0.00486	[-0.01, 0.02]
Striatal_Functional_Networks_17Networks_3	0.24	0.00163	0.888	2.79e-06	0.00167	[-0.01, 0.01]
Striatal_Functional_Networks_17Networks_4	0.3	0.00195	0.844	4.11e-06	0.00203	[-0.01, 0.01]
Striatal_Functional_Networks_17Networks_6	0.6	0.0039	0.602	1.7e-05	0.00412	[-0.01, 0.02]
Striatal_Functional_Networks_17Networks_7	0.34	0.00225	0.804	5.53e-06	0.00235	[-0.01, 0.02]
Striatal_Functional_Networks_17Networks_8	0.08	0.000514	1	3.11e-07	0.000557	[-0.01, 0.01]
Striatal_Functional_Networks_17Networks_9	0.85	0.00573	0.486	3.36e-05	0.00579	[-0.01, 0.02]
Striatal_Functional_Networks_7Networks_1	1.06	0.00717	0.318	5.27e-05	0.00726	[-0.01, 0.02]
Striatal_Functional_Networks_7Networks_2	0.28	0.00184	0.859	3.62e-06	0.0019	[-0.01, 0.01]
Striatal_Functional_Networks_7Networks_3	0.76	0.00516	0.544	2.73e-05	0.00523	[-0.01, 0.02]
Striatal_Functional_Networks_7Networks_4	0.44	0.00282	0.727	9.04e-06	0.00301	[-0.01, 0.02]
Striatal_Functional_Networks_7Networks_5	0.6	0.00385	0.751	1.71e-05	0.00413	[-0.01, 0.02]
Striatal_Functional_Networks_7Networks_6	-0.52	-0.00331	0.82	1.26e-05	0.00355	[-0.02, 0.01]
Striatal_Functional_Networks_7Networks_7	-0.51	-0.00321	0.84	1.21e-05	0.00348	[-0.02, 0.01]
Thalamic_Functional_Atlas_1_L	0.91	0.00613	0.444	3.88e-05	0.00623	[-0.01, 0.02]
Thalamic_Functional_Atlas_1_R	0.91	0.00613	0.444	3.88e-05	0.00623	[-0.01, 0.02]
Thalamic_Functional_Atlas_10_L	0.19	0.00126	1	1.69e-06	0.0013	[-0.01, 0.01]
Thalamic_Functional_Atlas_10_R	0.55	0.00366	0.751	1.44e-05	0.0038	[-0.01, 0.02]
Thalamic_Functional_Atlas_11_L	-0.31	-0.00203	0.835	4.42e-06	0.0021	[-0.02, 0.01]
Thalamic_Functional_Atlas_11_R	-0.67	-0.00444	0.617	2.09e-05	0.00457	[-0.02, 0.01]
Thalamic_Functional_Atlas_12_L	-0.33	-0.00196	0.865	5.25e-06	0.00229	[-0.01, 0.01]
Thalamic_Functional_Atlas_12_R	-0.13	-0.00074	0.99	7.44e-07	0.000862	[-0.01, 0.01]
Thalamic_Functional_Atlas_13_R	0.91	0.00616	0.662	3.91e-05	0.00625	[-0.01, 0.02]
Thalamic_Functional_Atlas_13A_L	-0.2	-0.00128	0.926	1.87e-06	0.00137	[-0.01, 0.01]
Thalamic_Functional_Atlas_13B_L	1.1	0.00741	0.331	5.68e-05	0.00753	[-0.01, 0.02]
Thalamic_Functional_Atlas_14_L	-1.84	-0.0115	0.098	0.000158	0.0126	[-0.02, <0.01]
Thalamic_Functional_Atlas_14_R	-1.35	-0.00848	0.216	8.56e-05	0.00925	[-0.02, <0.01]
Thalamic_Functional_Atlas_15_L	-0.32	-0.00215	0.913	4.87e-06	0.00221	[-0.02, 0.01]
Thalamic_Functional_Atlas_15_R	0.34	0.00219	0.872	5.32e-06	0.00231	[-0.01, 0.01]
Thalamic_Functional_Atlas_2_L	-0.15	-0.000996	0.97	1.03e-06	0.00101	[-0.01, 0.01]
Thalamic_Functional_Atlas_2_R	0.76	0.00509	0.546	2.71e-05	0.00521	[-0.01, 0.02]
Thalamic_Functional_Atlas_3_R	0.12	0.00079	1	6.45e-07	0.000803	[-0.01, 0.01]
Thalamic_Functional_Atlas_4_R	0.26	0.00178	0.977	3.23e-06	0.0018	[-0.01, 0.02]
Thalamic_Functional_Atlas_4A_L	0.55	0.00372	0.639	1.43e-05	0.00378	[-0.01, 0.02]
Thalamic_Functional_Atlas_4B_L	0.14	0.00094	1	9.1e-07	0.000954	[-0.01, 0.01]
Thalamic_Functional_Atlas_5_R	-0.94	-0.00621	0.41	4.12e-05	0.00642	[-0.02, 0.01]
Thalamic_Functional_Atlas_6_L	-0.8	-0.00517	0.579	3.03e-05	0.00551	[-0.02, 0.01]
Thalamic_Functional_Atlas_6_R	0.98	0.00645	0.528	4.5e-05	0.00671	[-0.01, 0.02]
Thalamic_Functional_Atlas_7_L	-2.06	-0.0124	0.048	0.000199	0.0141	[-0.02, -0.01]
Thalamic_Functional_Atlas_7_R	-1.53	-0.00956	0.153	0.00011	0.0105	[-0.02, <0.01]
Thalamic_Functional_Atlas_8_L	0.55	0.00367	0.715	1.4e-05	0.00374	[-0.01, 0.02]
Thalamic_Functional_Atlas_8_R	0.41	0.00271	0.754	7.71e-06	0.00278	[-0.01, 0.02]
Thalamic_Functional_Atlas_9_R	-0.31	-0.00203	0.832	4.53e-06	0.00213	[-0.01, 0.01]
Thalamic_Functional_Atlas_9A_L	-0.31	-0.00199	0.828	4.65e-06	0.00216	[-0.01, 0.01]
Thalamic_Functional_Atlas_9B_L	-0.3	-0.00199	0.843	4.14e-06	0.00204	[-0.02, 0.01]
TOR_PSM_dystonia_gpi_n64_coldspot_L	0.08	0.000505	1	2.73e-07	0.000523	[-0.01, 0.01]
TOR_PSM_dystonia_gpi_n64_coldspot_R	-0.15	-0.000981	0.971	1.02e-06	0.00101	[-0.01, 0.01]
TOR_PSM_dystonia_gpi_n64_hotspot_L	0.11	0.000732	1	5.54e-07	0.000744	[-0.01, 0.01]
TOR_PSM_dystonia_gpi_n64_hotspot_R	0.2	0.00135	1	1.87e-06	0.00137	[-0.01, 0.01]
TOR_PSM_pd_gpi_n28_coldspot_L	-0.43	-0.00295	0.762	8.85e-06	0.00297	[-0.02, 0.01]
TOR_PSM_pd_gpi_n28_coldspot_R	0.16	0.00104	0.964	1.13e-06	0.00106	[-0.01, 0.01]
TOR_PSM_pd_gpi_n28_hotspot_L	0.35	0.00235	0.8	5.72e-06	0.00239	[-0.01, 0.02]
TOR_PSM_pd_gpi_n28_hotspot_R	0.01	9.56e-05	1	9.46e-09	9.72e-05	[-0.01, 0.01]
TOR_PSM_pd_stn_n275_coldspot_L	0.36	0.00238	1	5.91e-06	0.00243	[-0.01, 0.02]
TOR_PSM_pd_stn_n275_coldspot_R	1.39	0.00933	0.257	9.09e-05	0.00953	[-0.01, 0.02]
TOR_PSM_pd_stn_n275_hotspot_L	0.6	0.00407	0.861	1.69e-05	0.00411	[-0.01, 0.02]
TOR_PSM_pd_stn_n275_hotspot_R	0.1	0.000678	1	4.75e-07	0.000689	[-0.01, 0.01]
TOR_PSM_psych_scc_n76_coldspot_L	-0.74	-0.00497	0.724	2.55e-05	0.00505	[-0.02, 0.01]
TOR_PSM_psych_scc_n76_coldspot_R	-0.23	-0.00152	0.97	2.48e-06	0.00157	[-0.01, 0.01]
TOR_PSM_psych_scc_n76_hotspot_L	-0.35	-0.0023	0.797	5.82e-06	0.00241	[-0.02, 0.01]
TOR_PSM_psych_scc_n76_hotspot_R	-0.47	-0.00308	0.843	1.05e-05	0.00325	[-0.02, 0.01]
TOR_PSM_tremor_vim_n39_coldspot_L	1.88	0.0127	0.134	0.000165	0.0128	[-0.01, 0.03]
TOR_PSM_tremor_vim_n39_coldspot_R	1.5	0.0101	0.293	0.000106	0.0103	[-0.01, 0.02]
TOR_PSM_tremor_vim_n39_hotspot_L	0.67	0.00448	0.553	2.1e-05	0.00459	[-0.01, 0.02]
TOR_PSM_tremor_vim_n39_hotspot_R	1.12	0.00756	0.319	5.92e-05	0.0077	[-0.01, 0.02]
TOR_signPD_axial_signs_coldspot_L	0.04	0.000264	1	7.27e-08	0.00027	[-0.01, 0.01]
TOR_signPD_axial_signs_coldspot_R	0.97	0.00649	0.523	4.4e-05	0.00663	[-0.01, 0.02]
TOR_signPD_axial_signs_hotspot_L	0.27	0.00182	0.96	3.38e-06	0.00184	[-0.01, 0.02]
TOR_signPD_axial_signs_hotspot_R	0.31	0.00211	0.921	4.61e-06	0.00215	[-0.01, 0.02]
TOR_signPD_bradykinesia_coldspot_L	0.37	0.00245	0.858	6.27e-06	0.0025	[-0.01, 0.02]
TOR_signPD_bradykinesia_coldspot_R	1.28	0.00857	0.366	7.7e-05	0.00878	[-0.01, 0.02]
TOR_signPD_bradykinesia_hotspot_L	0.65	0.00438	0.815	1.96e-05	0.00442	[-0.01, 0.02]
TOR_signPD_bradykinesia_hotspot_R	0.24	0.00159	0.903	2.61e-06	0.00161	[-0.01, 0.01]
TOR_signPD_rigidity_coldspot_L	0.18	0.00122	0.942	1.53e-06	0.00124	[-0.01, 0.01]
TOR_signPD_rigidity_coldspot_R	0.85	0.00568	0.624	3.36e-05	0.0058	[-0.01, 0.02]
TOR_signPD_rigidity_hotspot_L	-0.34	-0.00228	0.811	5.29e-06	0.0023	[-0.02, 0.01]
TOR_signPD_rigidity_hotspot_R	0.27	0.00181	0.964	3.37e-06	0.00184	[-0.01, 0.02]
TOR_signPD_tremor_coldspot_L	1.32	0.00877	0.295	8.14e-05	0.00902	[-0.01, 0.02]
TOR_signPD_tremor_coldspot_R	1.57	0.0104	0.215	0.000115	0.0107	[-0.01, 0.02]
TOR_signPD_tremor_hotspot_L	0.18	0.00125	0.94	1.58e-06	0.00126	[-0.01, 0.01]
TOR_signPD_tremor_hotspot_R	0.51	0.0034	0.75	1.2e-05	0.00346	[-0.01, 0.02]
Zona_Incerta_Atlas_cZI_L	1.9	0.0128	0.126	0.000169	0.013	[-0.01, 0.03]
Zona_Incerta_Atlas_cZI_R	1.63	0.011	0.141	0.000125	0.0112	[-0.01, 0.02]
Zona_Incerta_Atlas_fct_L	1.97	0.0132	0.134	0.000182	0.0135	[<0.01, 0.03]
Zona_Incerta_Atlas_fct_R	1.62	0.0108	0.194	0.000123	0.0111	[-0.01, 0.02]
Zona_Incerta_Atlas_fl_L	0.31	0.00211	0.866	4.51e-06	0.00212	[-0.01, 0.02]
Zona_Incerta_Atlas_fl_R	1.16	0.00778	0.427	6.34e-05	0.00796	[-0.01, 0.02]
Zona_Incerta_Atlas_ft_L	1.3	0.00878	0.291	7.93e-05	0.00891	[-0.01, 0.02]
Zona_Incerta_Atlas_ft_R	1.73	0.0116	0.197	0.00014	0.0118	[-0.01, 0.02]
Zona_Incerta_Atlas_gm_mask	1.42	0.00954	0.284	9.47e-05	0.00973	[-0.01, 0.02]
Zona_Incerta_Atlas_hf_L	1.16	0.00782	0.672	6.36e-05	0.00797	[-0.01, 0.02]
Zona_Incerta_Atlas_hf_R	1.92	0.0128	0.121	0.000172	0.0131	[-0.01, 0.03]
Zona_Incerta_Atlas_hfields_L	0.94	0.00636	0.581	4.14e-05	0.00643	[-0.01, 0.02]
Zona_Incerta_Atlas_hfields_R	1.69	0.0113	0.251	0.000134	0.0116	[-0.01, 0.02]
Zona_Incerta_Atlas_ml_L	-0.12	-0.000792	0.997	6.48e-07	0.000805	[-0.01, 0.01]
Zona_Incerta_Atlas_ml_R	0.11	0.000731	1	5.68e-07	0.000753	[-0.01, 0.01]
Zona_Incerta_Atlas_rZI_L	0.57	0.00388	0.625	1.53e-05	0.00391	[-0.01, 0.02]
Zona_Incerta_Atlas_rZI_R	1.15	0.00774	0.455	6.24e-05	0.0079	[-0.01, 0.02]
Zona_Incerta_Atlas_ZI_L	1.24	0.00839	0.395	7.2e-05	0.00849	[-0.01, 0.02]
Zona_Incerta_Atlas_ZI_R	1.47	0.00986	0.311	0.000101	0.0101	[-0.01, 0.02]
Zona_Incerta_Atlas_zRN_L	2.24	0.0151	0.069	0.000235	0.0153	[<0.01, 0.03]
Zona_Incerta_Atlas_zRN_R	2.94	0.0198	0.007	0.000406	0.0202	[0.01, 0.03]
Zona_Incerta_Atlas_zSTN_L	0.63	0.00427	0.832	1.85e-05	0.0043	[-0.01, 0.02]
Zona_Incerta_Atlas_zSTN_R	-0.12	-0.000824	1	7.02e-07	0.000838	[-0.01, 0.01]
Note
* p < .05, ** p < .01, *** p < .001, 95% CI(B)

### Sheet: Table S11
Table S11
ET PRS Associations with grey matter – mean diffusivity (MD) - LeadDBS_Atlas_compendium_extended (Zhang’s 2017 substantia nigra segmentation)
Tract	t	β	p	Eta2	Cohens_f	95% CI
Atlas_of_the_Human_Hypothalamus_anterior_commissure_L	0.03	5.87e-06	1	5.33e-08	0.000231	[-0.01, <0.01]
Atlas_of_the_Human_Hypothalamus_anterior_commissure_R	-0.41	-6.77e-05	1	7.74e-06	0.00278	[-0.01, <0.01]
Atlas_of_the_Human_Hypothalamus_anterior_hypothalamic_area_L	0.47	0.000123	0.701	1.04e-05	0.00322	[-0.01, <0.01]
Atlas_of_the_Human_Hypothalamus_anterior_hypothalamic_area_R	0.65	0.000175	0.565	2e-05	0.00447	[-0.01, <0.01]
Atlas_of_the_Human_Hypothalamus_arcuate_hypothalamic_nucleus_L	1.21	0.000495	0.311	6.87e-05	0.00829	[-0.01, <0.01]
Atlas_of_the_Human_Hypothalamus_arcuate_hypothalamic_nucleus_R	1.77	0.000744	0.14	0.000147	0.0121	[-0.01, <0.01]
Atlas_of_the_Human_Hypothalamus_bed_nucleus_of_the_stria_terminalis_L	0.62	0.000133	0.84	1.81e-05	0.00425	[-0.01, <0.01]
Atlas_of_the_Human_Hypothalamus_bed_nucleus_of_the_stria_terminalis_R	1.03	0.00023	0.37	4.98e-05	0.00705	[-0.01, <0.01]
Atlas_of_the_Human_Hypothalamus_diagonal_band_of_Broca_L	-0.45	-0.000113	0.796	9.57e-06	0.00309	[-0.01, <0.01]
Atlas_of_the_Human_Hypothalamus_diagonal_band_of_Broca_R	0.02	6.46e-06	1	2.53e-08	0.000159	[-0.01, <0.01]
Atlas_of_the_Human_Hypothalamus_dorsal_periventricular_hypothalamic_nucleus_L	-0.08	-2.55e-05	1	2.94e-07	0.000542	[-0.01, <0.01]
Atlas_of_the_Human_Hypothalamus_dorsal_periventricular_hypothalamic_nucleus_R	0.3	9.74e-05	0.863	4.19e-06	0.00205	[-0.01, <0.01]
Atlas_of_the_Human_Hypothalamus_dorsomedial_hypothalamic_nucleus_L	0.39	0.000109	0.848	7.27e-06	0.0027	[-0.01, <0.01]
Atlas_of_the_Human_Hypothalamus_dorsomedial_hypothalamic_nucleus_R	0.73	0.000227	0.566	2.52e-05	0.00502	[-0.01, <0.01]
Atlas_of_the_Human_Hypothalamus_fornix_L	1.06	0.000252	0.355	5.25e-05	0.00724	[-0.01, <0.01]
Atlas_of_the_Human_Hypothalamus_fornix_R	-0.04	-1.07e-05	1	9.34e-08	0.000306	[-0.01, <0.01]
Atlas_of_the_Human_Hypothalamus_gm_mask	0.39	6.79e-05	0.766	7.12e-06	0.00267	[-0.01, <0.01]
Atlas_of_the_Human_Hypothalamus_inferior_thalamic_peduncle_L	0.16	3.83e-05	0.958	1.23e-06	0.00111	[-0.01, <0.01]
Atlas_of_the_Human_Hypothalamus_inferior_thalamic_peduncle_R	-0.27	-6.97e-05	0.924	3.34e-06	0.00183	[-0.01, <0.01]
Atlas_of_the_Human_Hypothalamus_lateral_hypothalamus_L	0.81	0.000199	0.51	3.08e-05	0.00555	[-0.01, <0.01]
Atlas_of_the_Human_Hypothalamus_lateral_hypothalamus_R	-0.2	-4.97e-05	1	1.88e-06	0.00137	[-0.01, <0.01]
Atlas_of_the_Human_Hypothalamus_mammillary_bodies_L	1.56	0.000521	0.162	0.000115	0.0107	[-0.01, <0.01]
Atlas_of_the_Human_Hypothalamus_mammillary_bodies_R	1.6	0.000546	0.152	0.000119	0.0109	[-0.01, <0.01]
Atlas_of_the_Human_Hypothalamus_mammillothalamic_tract_L	0.04	9.59e-06	1	8.53e-08	0.000292	[-0.01, <0.01]
Atlas_of_the_Human_Hypothalamus_mammillothalamic_tract_R	-0.24	-5.65e-05	0.986	2.8e-06	0.00167	[-0.01, <0.01]
Atlas_of_the_Human_Hypothalamus_medial_preoptic_nucleus_L	-0.55	-0.000142	0.8	1.42e-05	0.00377	[-0.01, <0.01]
Atlas_of_the_Human_Hypothalamus_medial_preoptic_nucleus_R	0.41	0.000131	0.747	8.03e-06	0.00283	[-0.01, <0.01]
Atlas_of_the_Human_Hypothalamus_nucleus_basalis_of_Meynert_L	0.39	7.56e-05	0.784	7.05e-06	0.00265	[-0.01, <0.01]
Atlas_of_the_Human_Hypothalamus_nucleus_basalis_of_Meynert_R	-1.07	-0.000203	0.348	5.36e-05	0.00732	[-0.01, <0.01]
Atlas_of_the_Human_Hypothalamus_paraventricular_nucleus_L	0.3	9.05e-05	0.84	4.25e-06	0.00206	[-0.01, <0.01]
Atlas_of_the_Human_Hypothalamus_paraventricular_nucleus_R	1.31	0.000547	0.26	8.07e-05	0.00899	[-0.01, <0.01]
Atlas_of_the_Human_Hypothalamus_periventricular_hypothalamic_nucleus_L	0.75	0.000239	0.496	2.66e-05	0.00516	[-0.01, <0.01]
Atlas_of_the_Human_Hypothalamus_periventricular_hypothalamic_nucleus_R	2.05	0.000734	0.049	0.000197	0.014	[<0.01, <0.01]
Atlas_of_the_Human_Hypothalamus_posterior_hypotahalamic_nucleus_L	0.33	9.32e-05	0.817	5.06e-06	0.00225	[-0.01, <0.01]
Atlas_of_the_Human_Hypothalamus_posterior_hypotahalamic_nucleus_R	0.67	0.000225	0.615	2.1e-05	0.00459	[-0.01, <0.01]
Atlas_of_the_Human_Hypothalamus_red_nucleus_L	-0.41	-8.08e-05	0.874	7.78e-06	0.00279	[-0.01, <0.01]
Atlas_of_the_Human_Hypothalamus_red_nucleus_R	-0.74	-0.000149	0.561	2.57e-05	0.00507	[-0.01, <0.01]
Atlas_of_the_Human_Hypothalamus_substantia_nigra_L	0.19	3.9e-05	0.935	1.68e-06	0.0013	[-0.01, <0.01]
Atlas_of_the_Human_Hypothalamus_substantia_nigra_R	-0.37	-7.37e-05	0.867	6.53e-06	0.00255	[-0.01, <0.01]
Atlas_of_the_Human_Hypothalamus_subthalamic_nucleus_L	-0.44	-0.000107	0.866	9.05e-06	0.00301	[-0.01, <0.01]
Atlas_of_the_Human_Hypothalamus_subthalamic_nucleus_R	-0.39	-9.69e-05	0.765	7.16e-06	0.00268	[-0.01, <0.01]
Atlas_of_the_Human_Hypothalamus_suprachiasmatic_hypothalamic_nucleus_L	-0.05	-2.08e-05	1	1.15e-07	0.000339	[-0.01, <0.01]
Atlas_of_the_Human_Hypothalamus_suprachiasmatic_hypothalamic_nucleus_R	0.96	0.000405	0.526	4.36e-05	0.0066	[-0.01, <0.01]
Atlas_of_the_Human_Hypothalamus_supraoptic_hypothalamic_nucleus_L	0.53	0.000165	0.653	1.33e-05	0.00365	[-0.01, <0.01]
Atlas_of_the_Human_Hypothalamus_supraoptic_hypothalamic_nucleus_R	0.68	0.000213	0.609	2.19e-05	0.00468	[-0.01, <0.01]
Atlas_of_the_Human_Hypothalamus_tuberomammillary_hypothalamic_nucleus_L	1.53	0.000485	0.154	0.00011	0.0105	[-0.01, <0.01]
Atlas_of_the_Human_Hypothalamus_tuberomammillary_hypothalamic_nucleus_R	0.91	0.000281	0.441	3.92e-05	0.00626	[-0.01, <0.01]
Atlas_of_the_Human_Hypothalamus_ventromedial_hypothalamus_L	0.99	0.000288	0.395	4.58e-05	0.00676	[-0.01, <0.01]
Atlas_of_the_Human_Hypothalamus_ventromedial_hypothalamus_R	1.13	0.000333	0.314	6.02e-05	0.00776	[-0.01, <0.01]
Atlas_of_the_Human_Hypothalamus_zona_incerta_L	-0.6	-0.000146	0.756	1.68e-05	0.0041	[-0.01, <0.01]
Atlas_of_the_Human_Hypothalamus_zona_incerta_R	-0.78	-0.000196	0.533	2.84e-05	0.00533	[-0.01, <0.01]
Brainstem_Connectome_Atlas_CST_L	0.89	0.000175	0.458	3.69e-05	0.00608	[-0.01, <0.01]
Brainstem_Connectome_Atlas_CST_R	0.53	9.75e-05	0.737	1.34e-05	0.00366	[-0.01, <0.01]
Brainstem_Connectome_Atlas_FPT_L	1.48	0.000328	0.22	0.000102	0.0101	[-0.01, <0.01]
Brainstem_Connectome_Atlas_FPT_R	1.19	0.000256	0.366	6.67e-05	0.00817	[-0.01, <0.01]
Brainstem_Connectome_Atlas_gm_mask	0.32	4.75e-05	0.821	4.91e-06	0.00222	[-0.01, <0.01]
Brainstem_Connectome_Atlas_ICPMC_L	-0.26	-3.51e-05	0.873	3.21e-06	0.00179	[-0.01, <0.01]
Brainstem_Connectome_Atlas_ICPMC_R	-0.54	-7.11e-05	0.813	1.35e-05	0.00367	[-0.01, <0.01]
Brainstem_Connectome_Atlas_ICPVC_L	-0.29	-3.61e-05	0.85	3.9e-06	0.00197	[-0.01, <0.01]
Brainstem_Connectome_Atlas_ICPVC_R	-0.6	-7.73e-05	0.72	1.68e-05	0.0041	[-0.01, <0.01]
Brainstem_Connectome_Atlas_LL_L	1.14	0.000226	0.398	6.12e-05	0.00782	[-0.01, <0.01]
Brainstem_Connectome_Atlas_LL_R	0.2	3.59e-05	0.925	1.89e-06	0.00137	[-0.01, <0.01]
Brainstem_Connectome_Atlas_MCP_M	0.38	4.74e-05	0.858	6.84e-06	0.00262	[-0.01, <0.01]
Brainstem_Connectome_Atlas_ML_L	0.48	6.92e-05	0.698	1.06e-05	0.00325	[-0.01, <0.01]
Brainstem_Connectome_Atlas_ML_R	0.5	6.86e-05	0.849	1.17e-05	0.00342	[-0.01, <0.01]
Brainstem_Connectome_Atlas_POTPT_L	0.67	0.000125	0.615	2.1e-05	0.00459	[-0.01, <0.01]
Brainstem_Connectome_Atlas_POTPT_R	0.13	2.18e-05	0.988	7.65e-07	0.000875	[-0.01, <0.01]
Brainstem_Connectome_Atlas_SCPCR_L	-0.6	-6.49e-05	0.673	1.67e-05	0.00409	[-0.01, <0.01]
Brainstem_Connectome_Atlas_SCPCR_R	-0.46	-5.16e-05	0.787	1e-05	0.00317	[-0.01, <0.01]
Brainstem_Connectome_Atlas_SCPCT_L	-0.43	-4.75e-05	0.815	8.69e-06	0.00295	[-0.01, <0.01]
Brainstem_Connectome_Atlas_SCPCT_R	-0.37	-4.1e-05	0.869	6.43e-06	0.00254	[-0.01, <0.01]
Brainstem_Connectome_Atlas_SCPSC_L	0.56	0.000111	0.63	1.49e-05	0.00386	[-0.01, <0.01]
Brainstem_Connectome_Atlas_SCPSC_R	0.04	6.69e-06	1	7.33e-08	0.000271	[-0.01, <0.01]
Brainstem_Connectome_Atlas_STT_L	0.62	0.00011	0.591	1.78e-05	0.00422	[-0.01, <0.01]
Brainstem_Connectome_Atlas_STT_R	0.49	7.3e-05	0.73	1.12e-05	0.00335	[-0.01, <0.01]
DBS_targets_AD_FORNIX_L	-0.18	-4.01e-05	1	1.49e-06	0.00122	[-0.01, <0.01]
DBS_targets_AD_FORNIX_R	0.42	9.65e-05	0.74	8.38e-06	0.0029	[-0.01, <0.01]
DBS_targets_ADD_NAc_L	-0.07	-2.15e-05	1	2.63e-07	0.000513	[-0.01, <0.01]
DBS_targets_ADD_NAc_R	-0.3	-8.3e-05	0.844	4.1e-06	0.00202	[-0.01, <0.01]
DBS_targets_Dyt_GPi_L	1.23	0.000234	0.342	7.12e-05	0.00844	[-0.01, <0.01]
DBS_targets_Dyt_GPi_R	0.45	8.06e-05	0.775	9.39e-06	0.00306	[-0.01, <0.01]
DBS_targets_ET_VIM_L	0.06	9.85e-06	1	1.82e-07	0.000426	[-0.01, <0.01]
DBS_targets_ET_VIM_R	0.06	9.48e-06	1	1.64e-07	0.000405	[-0.01, <0.01]
DBS_targets_MD_SCC_L	-1.38	-0.000218	0.25	8.97e-05	0.00947	[-0.01, <0.01]
DBS_targets_MD_SCC_R	-1.12	-0.00018	0.322	5.86e-05	0.00766	[-0.01, <0.01]
DBS_targets_OCD_ALIC_L	0.61	0.000107	0.597	1.74e-05	0.00417	[-0.01, <0.01]
DBS_targets_OCD_ALIC_R	0.73	0.000126	0.566	2.52e-05	0.00502	[-0.01, <0.01]
DBS_targets_OCD_NAc_L	-0.58	-0.000143	0.689	1.56e-05	0.00395	[-0.01, <0.01]
DBS_targets_OCD_NAc_R	-0.78	-0.000202	0.596	2.87e-05	0.00536	[-0.01, <0.01]
DBS_targets_PD_STN_L	-1.19	-0.000276	0.368	6.64e-05	0.00815	[-0.01, <0.01]
DBS_targets_PD_STN_R	-0.64	-0.00016	0.718	1.92e-05	0.00438	[-0.01, <0.01]
DBS_targets_TS_CMPVVOI_L	<0.01	6.12e-07	1	3.66e-10	1.91e-05	[-0.01, <0.01]
DBS_targets_TS_CMPVVOI_R	-0.51	-0.000119	0.674	1.2e-05	0.00346	[-0.01, <0.01]
DBS_Tractography_Atlas_Ca	1.53	0.000349	0.155	0.000109	0.0104	[-0.01, <0.01]
DBS_Tractography_Atlas_EXA	0.92	0.000173	0.442	3.94e-05	0.00628	[-0.01, <0.01]
DBS_Tractography_Atlas_HN	1.8	0.00061	0.098	0.000153	0.0124	[-0.01, <0.01]
DBS_Tractography_Atlas_HTH	0.65	0.000147	0.623	1.99e-05	0.00446	[-0.01, <0.01]
DBS_Tractography_Atlas_L_STN_associative	-0.68	-0.00019	0.609	2.15e-05	0.00464	[-0.01, <0.01]
DBS_Tractography_Atlas_L_STN_limbic	-0.36	-9.37e-05	0.79	6.1e-06	0.00247	[-0.01, <0.01]
DBS_Tractography_Atlas_L_STN_motor	-1.34	-0.000309	0.284	8.39e-05	0.00916	[-0.01, <0.01]
DBS_Tractography_Atlas_MN	1.63	0.000506	0.162	0.000125	0.0112	[-0.01, <0.01]
DBS_Tractography_Atlas_NAC	-0.21	-3.7e-05	1	2.09e-06	0.00144	[-0.01, <0.01]
DBS_Tractography_Atlas_PBP	-0.51	-9e-05	0.746	1.22e-05	0.00349	[-0.01, <0.01]
DBS_Tractography_Atlas_Pu	0.83	9.89e-05	0.444	3.27e-05	0.00572	[-0.01, <0.01]
DBS_Tractography_Atlas_R_STN_associative	-0.7	-0.000193	0.531	2.31e-05	0.00481	[-0.01, <0.01]
DBS_Tractography_Atlas_R_STN_limbic	-0.73	-0.00021	0.512	2.49e-05	0.00499	[-0.01, <0.01]
DBS_Tractography_Atlas_R_STN_motor	-0.46	-0.000108	0.711	9.87e-06	0.00314	[-0.01, <0.01]
DBS_Tractography_Atlas_SNc	-0.34	-6.15e-05	0.899	5.34e-06	0.00231	[-0.01, <0.01]
DBS_Tractography_Atlas_SNr	-0.08	-1.5e-05	1	2.68e-07	0.000518	[-0.01, <0.01]
DBS_Tractography_Atlas_VeP	-0.18	-4.16e-05	0.94	1.57e-06	0.00125	[-0.01, <0.01]
DBS_Tractography_Atlas_VTA	-0.01	-1.69e-06	1	3.92e-09	6.26e-05	[-0.01, <0.01]
Dystonia_Response_Tract_Atlas_Sweetspot_cervical_L	0.91	0.000138	0.569	3.9e-05	0.00625	[-0.01, <0.01]
Dystonia_Response_Tract_Atlas_Sweetspot_cervical_R	-0.48	-6.86e-05	0.776	1.06e-05	0.00325	[-0.01, <0.01]
Dystonia_Response_Tract_Atlas_Sweetspot_generalized_L	0.87	0.000131	0.73	3.51e-05	0.00593	[-0.01, <0.01]
Dystonia_Response_Tract_Atlas_Sweetspot_generalized_R	-0.11	-1.57e-05	1	5.28e-07	0.000727	[-0.01, <0.01]
Nigral_organization_atlas_lateral_SNc_somatomotor_L	-0.11	-2.45e-05	1	6.02e-07	0.000776	[-0.01, <0.01]
Nigral_organization_atlas_lateral_SNc_somatomotor_R	-1.12	-0.000244	0.322	5.86e-05	0.00766	[-0.01, <0.01]
Nigral_organization_atlas_medial_SNc_limbic_L	0.17	3.78e-05	0.949	1.41e-06	0.00119	[-0.01, <0.01]
Nigral_organization_atlas_medial_SNc_limbic_R	-1.09	-0.000239	0.335	5.61e-05	0.00749	[-0.01, <0.01]
Nigral_organization_atlas_ventral_SN_associative_L	0.24	5.57e-05	0.903	2.7e-06	0.00164	[-0.01, <0.01]
Nigral_organization_atlas_ventral_SN_associative_R	-0.8	-0.000187	0.516	3.02e-05	0.00549	[-0.01, <0.01]
Striatal_Functional_Networks_17Networks_1	-1.01	-0.000159	0.341	4.82e-05	0.00695	[-0.01, <0.01]
Striatal_Functional_Networks_17Networks_10	0.01	1.35e-06	1	3.29e-09	5.74e-05	[-0.01, <0.01]
Striatal_Functional_Networks_17Networks_12	0.15	1.88e-05	0.972	9.99e-07	0.000999	[-0.01, <0.01]
Striatal_Functional_Networks_17Networks_13	1.42	0.000532	0.171	9.46e-05	0.00972	[-0.01, <0.01]
Striatal_Functional_Networks_17Networks_14	2.13	0.000301	0.061	0.000212	0.0146	[<0.01, <0.01]
Striatal_Functional_Networks_17Networks_16	1.04	0.000289	0.328	5.08e-05	0.00713	[-0.01, <0.01]
Striatal_Functional_Networks_17Networks_17	1.55	0.000332	0.133	0.000113	0.0106	[-0.01, <0.01]
Striatal_Functional_Networks_17Networks_3	1.44	0.000181	0.236	9.72e-05	0.00986	[-0.01, <0.01]
Striatal_Functional_Networks_17Networks_4	0.48	6.57e-05	0.835	1.09e-05	0.0033	[-0.01, <0.01]
Striatal_Functional_Networks_17Networks_6	-0.19	-3.01e-05	0.932	1.74e-06	0.00132	[-0.01, <0.01]
Striatal_Functional_Networks_17Networks_7	1.22	0.000163	0.307	6.96e-05	0.00834	[-0.01, <0.01]
Striatal_Functional_Networks_17Networks_8	1.13	0.000146	0.285	5.98e-05	0.00773	[-0.01, <0.01]
Striatal_Functional_Networks_17Networks_9	-0.11	-1.56e-05	1	5.35e-07	0.000731	[-0.01, <0.01]
Striatal_Functional_Networks_7Networks_1	-1.01	-0.000159	0.341	4.82e-05	0.00695	[-0.01, <0.01]
Striatal_Functional_Networks_7Networks_2	1.1	0.000137	0.372	5.7e-05	0.00755	[-0.01, <0.01]
Striatal_Functional_Networks_7Networks_3	-0.31	-4.28e-05	0.832	4.5e-06	0.00212	[-0.01, <0.01]
Striatal_Functional_Networks_7Networks_4	1.3	0.000167	0.235	7.96e-05	0.00892	[-0.01, <0.01]
Striatal_Functional_Networks_7Networks_5	-0.03	-4.32e-06	1	3.38e-08	0.000184	[-0.01, <0.01]
Striatal_Functional_Networks_7Networks_6	1.27	0.000219	0.224	7.59e-05	0.00871	[-0.01, <0.01]
Striatal_Functional_Networks_7Networks_7	1.19	0.000337	0.256	6.68e-05	0.00818	[-0.01, <0.01]
Thalamic_Functional_Atlas_1_L	-0.21	-2.77e-05	0.918	2.05e-06	0.00143	[-0.01, <0.01]
Thalamic_Functional_Atlas_1_R	-0.21	-2.77e-05	0.918	2.05e-06	0.00143	[-0.01, <0.01]
Thalamic_Functional_Atlas_10_L	1.69	0.000325	0.142	0.000134	0.0116	[-0.01, <0.01]
Thalamic_Functional_Atlas_10_R	0.05	7.84e-06	1	1.22e-07	0.000349	[-0.01, <0.01]
Thalamic_Functional_Atlas_11_L	2.01	0.000397	0.081	0.00019	0.0138	[<0.01, <0.01]
Thalamic_Functional_Atlas_11_R	1.83	0.000397	0.093	0.000156	0.0125	[-0.01, <0.01]
Thalamic_Functional_Atlas_12_L	0.44	0.000172	0.766	8.94e-06	0.00299	[-0.01, <0.01]
Thalamic_Functional_Atlas_12_R	0.53	0.000177	0.657	1.31e-05	0.00362	[-0.01, <0.01]
Thalamic_Functional_Atlas_13_R	0.49	8.32e-05	0.686	1.13e-05	0.00336	[-0.01, <0.01]
Thalamic_Functional_Atlas_13A_L	2.56	0.000466	0.015	0.000306	0.0175	[<0.01, <0.01]
Thalamic_Functional_Atlas_13B_L	-0.43	-6.27e-05	0.918	8.64e-06	0.00294	[-0.01, <0.01]
Thalamic_Functional_Atlas_14_L	2.48	0.00108	0.02	0.000289	0.017	[<0.01, <0.01]
Thalamic_Functional_Atlas_14_R	2.15	0.00092	0.049	0.000217	0.0147	[<0.01, <0.01]
Thalamic_Functional_Atlas_15_L	1.09	0.000147	0.379	5.56e-05	0.00746	[-0.01, <0.01]
Thalamic_Functional_Atlas_15_R	2.24	0.000382	0.034	0.000236	0.0153	[<0.01, <0.01]
Thalamic_Functional_Atlas_2_L	0.27	3.8e-05	0.865	3.45e-06	0.00186	[-0.01, <0.01]
Thalamic_Functional_Atlas_2_R	0.55	7.99e-05	0.706	1.43e-05	0.00378	[-0.01, <0.01]
Thalamic_Functional_Atlas_3_R	2.27	0.000383	0.028	0.000242	0.0156	[<0.01, <0.01]
Thalamic_Functional_Atlas_4_R	1.69	0.00025	0.126	0.000133	0.0116	[-0.01, <0.01]
Thalamic_Functional_Atlas_4A_L	-0.18	-2.44e-05	1	1.57e-06	0.00125	[-0.01, <0.01]
Thalamic_Functional_Atlas_4B_L	2.12	0.000365	0.042	0.000211	0.0145	[<0.01, <0.01]
Thalamic_Functional_Atlas_5_R	1.65	0.000502	0.136	0.000128	0.0113	[-0.01, <0.01]
Thalamic_Functional_Atlas_6_L	1.12	0.00026	0.362	5.87e-05	0.00766	[-0.01, <0.01]
Thalamic_Functional_Atlas_6_R	0.21	5.06e-05	0.914	2.15e-06	0.00147	[-0.01, <0.01]
Thalamic_Functional_Atlas_7_L	2.4	0.000697	0.026	0.00027	0.0164	[<0.01, <0.01]
Thalamic_Functional_Atlas_7_R	1.79	0.000492	0.082	0.000149	0.0122	[-0.01, <0.01]
Thalamic_Functional_Atlas_8_L	0.78	8.73e-05	0.601	2.83e-05	0.00532	[-0.01, <0.01]
Thalamic_Functional_Atlas_8_R	0.78	9.72e-05	0.535	2.82e-05	0.00531	[-0.01, <0.01]
Thalamic_Functional_Atlas_9_R	1.79	0.00054	0.135	0.00015	0.0123	[-0.01, <0.01]
Thalamic_Functional_Atlas_9A_L	1.79	0.000573	0.1	0.000151	0.0123	[-0.01, <0.01]
Thalamic_Functional_Atlas_9B_L	2.01	0.000616	0.082	0.000189	0.0138	[<0.01, <0.01]
TOR_PSM_dystonia_gpi_n64_coldspot_L	0.52	7.96e-05	0.666	1.25e-05	0.00354	[-0.01, <0.01]
TOR_PSM_dystonia_gpi_n64_coldspot_R	-0.15	-2.19e-05	1	9.96e-07	0.000998	[-0.01, <0.01]
TOR_PSM_dystonia_gpi_n64_hotspot_L	0.79	0.000109	0.619	2.9e-05	0.00538	[-0.01, <0.01]
TOR_PSM_dystonia_gpi_n64_hotspot_R	-0.22	-2.97e-05	0.908	2.29e-06	0.00151	[-0.01, <0.01]
TOR_PSM_pd_gpi_n28_coldspot_L	0.6	0.000106	0.669	1.7e-05	0.00412	[-0.01, <0.01]
TOR_PSM_pd_gpi_n28_coldspot_R	-0.8	-0.000134	0.465	3.01e-05	0.00549	[-0.01, <0.01]
TOR_PSM_pd_gpi_n28_hotspot_L	0.9	0.00014	0.505	3.81e-05	0.00618	[-0.01, <0.01]
TOR_PSM_pd_gpi_n28_hotspot_R	0.12	1.83e-05	0.998	7.07e-07	0.000841	[-0.01, <0.01]
TOR_PSM_pd_stn_n275_coldspot_L	-0.6	-0.000107	0.671	1.68e-05	0.0041	[-0.01, <0.01]
TOR_PSM_pd_stn_n275_coldspot_R	-1.15	-0.000216	0.456	6.23e-05	0.0079	[-0.01, <0.01]
TOR_PSM_pd_stn_n275_hotspot_L	-0.88	-0.000191	0.52	3.64e-05	0.00603	[-0.01, <0.01]
TOR_PSM_pd_stn_n275_hotspot_R	-0.55	-0.000124	0.64	1.43e-05	0.00378	[-0.01, <0.01]
TOR_PSM_psych_scc_n76_coldspot_L	0.04	1.11e-05	1	6.31e-08	0.000251	[-0.01, <0.01]
TOR_PSM_psych_scc_n76_coldspot_R	-0.2	-5.48e-05	0.925	1.89e-06	0.00138	[-0.01, <0.01]
TOR_PSM_psych_scc_n76_hotspot_L	-1.07	-0.000179	0.347	5.38e-05	0.00734	[-0.01, <0.01]
TOR_PSM_psych_scc_n76_hotspot_R	-1.13	-0.000184	0.282	6.03e-05	0.00777	[-0.01, <0.01]
TOR_PSM_tremor_vim_n39_coldspot_L	-0.86	-0.000146	0.534	3.49e-05	0.00591	[-0.01, <0.01]
TOR_PSM_tremor_vim_n39_coldspot_R	-0.18	-3.01e-05	1	1.51e-06	0.00123	[-0.01, <0.01]
TOR_PSM_tremor_vim_n39_hotspot_L	-0.69	-8.93e-05	0.77	2.24e-05	0.00473	[-0.01, <0.01]
TOR_PSM_tremor_vim_n39_hotspot_R	-0.33	-4.11e-05	0.908	5.03e-06	0.00224	[-0.01, <0.01]
TOR_signPD_axial_signs_coldspot_L	-0.33	-5.27e-05	1	5.15e-06	0.00227	[-0.01, <0.01]
TOR_signPD_axial_signs_coldspot_R	-0.77	-0.000126	0.81	2.77e-05	0.00527	[-0.01, <0.01]
TOR_signPD_axial_signs_hotspot_L	-0.95	-0.0002	0.54	4.2e-05	0.00648	[-0.01, <0.01]
TOR_signPD_axial_signs_hotspot_R	-0.81	-0.000185	0.513	3.05e-05	0.00552	[-0.01, <0.01]
TOR_signPD_bradykinesia_coldspot_L	-0.58	-0.000103	0.776	1.56e-05	0.00395	[-0.01, <0.01]
TOR_signPD_bradykinesia_coldspot_R	-1.16	-0.000217	0.544	6.28e-05	0.00792	[-0.01, <0.01]
TOR_signPD_bradykinesia_hotspot_L	-0.97	-0.00021	0.523	4.4e-05	0.00663	[-0.01, <0.01]
TOR_signPD_bradykinesia_hotspot_R	-0.36	-8.37e-05	0.79	6.12e-06	0.00247	[-0.01, <0.01]
TOR_signPD_rigidity_coldspot_L	-0.55	-8.76e-05	0.912	1.43e-05	0.00378	[-0.01, <0.01]
TOR_signPD_rigidity_coldspot_R	-0.97	-0.00016	0.654	4.4e-05	0.00664	[-0.01, <0.01]
TOR_signPD_rigidity_hotspot_L	-0.41	-7.87e-05	0.83	8.04e-06	0.00284	[-0.01, <0.01]
TOR_signPD_rigidity_hotspot_R	-0.66	-0.000136	0.626	2.01e-05	0.00449	[-0.01, <0.01]
TOR_signPD_tremor_coldspot_L	-0.28	-5.19e-05	0.854	3.78e-06	0.00194	[-0.01, <0.01]
TOR_signPD_tremor_coldspot_R	-0.81	-0.000149	0.604	3.05e-05	0.00552	[-0.01, <0.01]
TOR_signPD_tremor_hotspot_L	-0.17	-3.64e-05	0.955	1.29e-06	0.00114	[-0.01, <0.01]
TOR_signPD_tremor_hotspot_R	-0.66	-0.000153	0.702	2.03e-05	0.00451	[-0.01, <0.01]
Zona_Incerta_Atlas_cZI_L	-0.75	-0.00013	0.556	2.61e-05	0.00511	[-0.01, <0.01]
Zona_Incerta_Atlas_cZI_R	-0.86	-0.000148	0.616	3.43e-05	0.00586	[-0.01, <0.01]
Zona_Incerta_Atlas_fct_L	-0.48	-8.97e-05	0.872	1.06e-05	0.00326	[-0.01, <0.01]
Zona_Incerta_Atlas_fct_R	-0.62	-0.000121	0.656	1.79e-05	0.00423	[-0.01, <0.01]
Zona_Incerta_Atlas_fl_L	-0.02	-4.79e-06	1	1.52e-08	0.000123	[-0.01, <0.01]
Zona_Incerta_Atlas_fl_R	-0.51	-0.000143	0.75	1.2e-05	0.00346	[-0.01, <0.01]
Zona_Incerta_Atlas_ft_L	-0.4	-9.52e-05	0.845	7.39e-06	0.00272	[-0.01, <0.01]
Zona_Incerta_Atlas_ft_R	-1.01	-0.000256	0.575	4.76e-05	0.0069	[-0.01, <0.01]
Zona_Incerta_Atlas_gm_mask	-0.4	-7.48e-05	0.838	7.68e-06	0.00277	[-0.01, <0.01]
Zona_Incerta_Atlas_hf_L	-0.43	-0.000115	0.733	8.71e-06	0.00295	[-0.01, <0.01]
Zona_Incerta_Atlas_hf_R	-0.73	-0.000202	0.607	2.47e-05	0.00497	[-0.01, <0.01]
Zona_Incerta_Atlas_hfields_L	-0.27	-6.72e-05	0.862	3.53e-06	0.00188	[-0.01, <0.01]
Zona_Incerta_Atlas_hfields_R	-0.81	-0.00021	0.578	3.05e-05	0.00552	[-0.01, <0.01]
Zona_Incerta_Atlas_ml_L	0.58	8.75e-05	0.783	1.57e-05	0.00397	[-0.01, <0.01]
Zona_Incerta_Atlas_ml_R	0.16	2.31e-05	1	1.22e-06	0.0011	[-0.01, <0.01]
Zona_Incerta_Atlas_rZI_L	-0.16	-4.02e-05	0.956	1.27e-06	0.00113	[-0.01, <0.01]
Zona_Incerta_Atlas_rZI_R	-0.64	-0.000167	0.715	1.94e-05	0.00441	[-0.01, <0.01]
Zona_Incerta_Atlas_ZI_L	-0.34	-7.13e-05	0.803	5.58e-06	0.00236	[-0.01, <0.01]
Zona_Incerta_Atlas_ZI_R	-0.74	-0.000161	0.617	2.55e-05	0.00505	[-0.01, <0.01]
Zona_Incerta_Atlas_zRN_L	-0.39	-7.61e-05	0.767	7.08e-06	0.00266	[-0.01, <0.01]
Zona_Incerta_Atlas_zRN_R	-0.61	-0.000121	0.664	1.73e-05	0.00416	[-0.01, <0.01]
Zona_Incerta_Atlas_zSTN_L	-0.72	-0.000176	0.573	2.46e-05	0.00496	[-0.01, <0.01]
Zona_Incerta_Atlas_zSTN_R	-0.66	-0.000168	0.625	2.02e-05	0.0045	[-0.01, <0.01]
* p < .05, ** p < .01, *** p < .001, 95% CI(B)

### Sheet: Table S12
Table S12
ET PRS Associations with grey matter radial diffusivity (RD) - LeadDBS_Atlas_compendium_extended
Tract	t	β	p	Eta2	Cohens_f	95% CI
Atlas_of_the_Human_Hypothalamus_anterior_commissure_L	-0.02	-8.86e-05	1	1.9e-08	0.000138	[-0.01, 0.01]
Atlas_of_the_Human_Hypothalamus_anterior_commissure_R	-0.57	-0.00244	0.778	1.54e-05	0.00393	[-0.01, 0.01]
Atlas_of_the_Human_Hypothalamus_anterior_hypothalamic_area_L	0.32	0.00167	0.824	4.79e-06	0.00219	[-0.01, 0.01]
Atlas_of_the_Human_Hypothalamus_anterior_hypothalamic_area_R	0.43	0.00227	0.731	8.8e-06	0.00297	[-0.01, 0.01]
Atlas_of_the_Human_Hypothalamus_arcuate_hypothalamic_nucleus_L	1.04	0.00622	0.387	5.06e-05	0.00712	[-0.01, 0.02]
Atlas_of_the_Human_Hypothalamus_arcuate_hypothalamic_nucleus_R	1.69	0.0101	0.168	0.000133	0.0115	[-0.01, 0.02]
Atlas_of_the_Human_Hypothalamus_bed_nucleus_of_the_stria_terminalis_L	0.77	0.00358	0.693	2.78e-05	0.00528	[-0.01, 0.01]
Atlas_of_the_Human_Hypothalamus_bed_nucleus_of_the_stria_terminalis_R	1.01	0.00479	0.38	4.81e-05	0.00694	[-0.01, 0.01]
Atlas_of_the_Human_Hypothalamus_diagonal_band_of_Broca_L	-0.43	-0.00214	0.738	8.48e-06	0.00291	[-0.01, 0.01]
Atlas_of_the_Human_Hypothalamus_diagonal_band_of_Broca_R	0.05	0.000249	1	1.09e-07	0.00033	[-0.01, 0.01]
Atlas_of_the_Human_Hypothalamus_dorsal_periventricular_hypothalamic_nucleus_L	-0.09	-0.000482	1	3.88e-07	0.000623	[-0.01, 0.01]
Atlas_of_the_Human_Hypothalamus_dorsal_periventricular_hypothalamic_nucleus_R	0.25	0.00136	0.979	2.98e-06	0.00173	[-0.01, 0.01]
Atlas_of_the_Human_Hypothalamus_dorsomedial_hypothalamic_nucleus_L	0.31	0.00162	0.835	4.4e-06	0.0021	[-0.01, 0.01]
Atlas_of_the_Human_Hypothalamus_dorsomedial_hypothalamic_nucleus_R	0.61	0.0033	0.596	1.74e-05	0.00417	[-0.01, 0.01]
Atlas_of_the_Human_Hypothalamus_fornix_L	1.16	0.00553	0.3	6.31e-05	0.00795	[-0.01, 0.01]
Atlas_of_the_Human_Hypothalamus_fornix_R	-0.07	-0.000354	1	2.48e-07	0.000498	[-0.01, 0.01]
Atlas_of_the_Human_Hypothalamus_gm_mask	0.4	0.00166	0.758	7.53e-06	0.00274	[-0.01, 0.01]
Atlas_of_the_Human_Hypothalamus_inferior_thalamic_peduncle_L	0.26	0.00134	0.872	3.25e-06	0.0018	[-0.01, 0.01]
Atlas_of_the_Human_Hypothalamus_inferior_thalamic_peduncle_R	-0.26	-0.00139	0.969	3.23e-06	0.0018	[-0.01, 0.01]
Atlas_of_the_Human_Hypothalamus_lateral_hypothalamus_L	0.9	0.00464	0.519	3.84e-05	0.0062	[-0.01, 0.01]
Atlas_of_the_Human_Hypothalamus_lateral_hypothalamus_R	-0.18	-0.00091	0.945	1.47e-06	0.00121	[-0.01, 0.01]
Atlas_of_the_Human_Hypothalamus_mammillary_bodies_L	1.54	0.00841	0.17	0.000111	0.0105	[-0.01, 0.02]
Atlas_of_the_Human_Hypothalamus_mammillary_bodies_R	1.46	0.00807	0.197	0.0001	0.01	[-0.01, 0.02]
Atlas_of_the_Human_Hypothalamus_mammillothalamic_tract_L	0.01	4.49e-05	1	4.06e-09	6.37e-05	[-0.01, 0.01]
Atlas_of_the_Human_Hypothalamus_mammillothalamic_tract_R	-0.44	-0.00214	0.912	8.9e-06	0.00298	[-0.01, 0.01]
Atlas_of_the_Human_Hypothalamus_medial_preoptic_nucleus_L	-0.45	-0.00231	0.798	9.5e-06	0.00308	[-0.01, 0.01]
Atlas_of_the_Human_Hypothalamus_medial_preoptic_nucleus_R	0.44	0.00238	0.724	9.2e-06	0.00303	[-0.01, 0.01]
Atlas_of_the_Human_Hypothalamus_nucleus_basalis_of_Meynert_L	0.21	0.000961	0.921	1.98e-06	0.00141	[-0.01, 0.01]
Atlas_of_the_Human_Hypothalamus_nucleus_basalis_of_Meynert_R	-1.13	-0.00512	0.374	5.96e-05	0.00772	[-0.01, <0.01]
Atlas_of_the_Human_Hypothalamus_paraventricular_nucleus_L	0.29	0.00155	0.845	4.07e-06	0.00202	[-0.01, 0.01]
Atlas_of_the_Human_Hypothalamus_paraventricular_nucleus_R	1.29	0.00729	0.309	7.81e-05	0.00884	[-0.01, 0.02]
Atlas_of_the_Human_Hypothalamus_periventricular_hypothalamic_nucleus_L	0.57	0.00316	0.625	1.53e-05	0.00391	[-0.01, 0.01]
Atlas_of_the_Human_Hypothalamus_periventricular_hypothalamic_nucleus_R	1.89	0.0107	0.069	0.000168	0.013	[-0.01, 0.02]
Atlas_of_the_Human_Hypothalamus_posterior_hypotahalamic_nucleus_L	0.23	0.00123	0.998	2.52e-06	0.00159	[-0.01, 0.01]
Atlas_of_the_Human_Hypothalamus_posterior_hypotahalamic_nucleus_R	0.52	0.00287	0.733	1.29e-05	0.00359	[-0.01, 0.01]
Atlas_of_the_Human_Hypothalamus_red_nucleus_L	-0.65	-0.00298	0.808	2e-05	0.00447	[-0.01, 0.01]
Atlas_of_the_Human_Hypothalamus_red_nucleus_R	-1.13	-0.00522	0.494	6e-05	0.00775	[-0.01, <0.01]
Atlas_of_the_Human_Hypothalamus_substantia_nigra_L	0.4	0.00193	0.758	7.52e-06	0.00274	[-0.01, 0.01]
Atlas_of_the_Human_Hypothalamus_substantia_nigra_R	-0.07	-0.000307	1	2.01e-07	0.000448	[-0.01, 0.01]
Atlas_of_the_Human_Hypothalamus_subthalamic_nucleus_L	-0.33	-0.0017	0.91	4.99e-06	0.00223	[-0.01, 0.01]
Atlas_of_the_Human_Hypothalamus_subthalamic_nucleus_R	-0.14	-0.000749	0.974	9.7e-07	0.000985	[-0.01, 0.01]
Atlas_of_the_Human_Hypothalamus_suprachiasmatic_hypothalamic_nucleus_L	-0.19	-0.00114	0.934	1.7e-06	0.0013	[-0.01, 0.01]
Atlas_of_the_Human_Hypothalamus_suprachiasmatic_hypothalamic_nucleus_R	0.92	0.00551	0.435	3.99e-05	0.00632	[-0.01, 0.02]
Atlas_of_the_Human_Hypothalamus_supraoptic_hypothalamic_nucleus_L	0.33	0.00179	0.816	5.09e-06	0.00226	[-0.01, 0.01]
Atlas_of_the_Human_Hypothalamus_supraoptic_hypothalamic_nucleus_R	0.64	0.0035	0.685	1.92e-05	0.00438	[-0.01, 0.01]
Atlas_of_the_Human_Hypothalamus_tuberomammillary_hypothalamic_nucleus_L	1.46	0.00806	0.197	0.0001	0.01	[-0.01, 0.02]
Atlas_of_the_Human_Hypothalamus_tuberomammillary_hypothalamic_nucleus_R	0.75	0.00409	0.679	2.64e-05	0.00514	[-0.01, 0.01]
Atlas_of_the_Human_Hypothalamus_ventromedial_hypothalamus_L	0.73	0.00396	0.573	2.46e-05	0.00496	[-0.01, 0.01]
Atlas_of_the_Human_Hypothalamus_ventromedial_hypothalamus_R	0.83	0.00454	0.495	3.25e-05	0.0057	[-0.01, 0.02]
Atlas_of_the_Human_Hypothalamus_zona_incerta_L	-0.62	-0.00318	0.74	1.78e-05	0.00421	[-0.01, 0.01]
Atlas_of_the_Human_Hypothalamus_zona_incerta_R	-0.71	-0.0037	0.602	2.37e-05	0.00487	[-0.01, 0.01]
Brainstem_Connectome_Atlas_CST_L	0.86	0.00377	0.536	3.47e-05	0.00589	[-0.01, 0.01]
Brainstem_Connectome_Atlas_CST_R	0.45	0.00192	0.82	9.67e-06	0.00311	[-0.01, 0.01]
Brainstem_Connectome_Atlas_FPT_L	1.57	0.00745	0.215	0.000115	0.0107	[-0.01, 0.02]
Brainstem_Connectome_Atlas_FPT_R	1.32	0.00623	0.293	8.19e-05	0.00905	[-0.01, 0.02]
Brainstem_Connectome_Atlas_gm_mask	0.13	0.000456	0.988	7.66e-07	0.000875	[-0.01, 0.01]
Brainstem_Connectome_Atlas_ICPMC_L	-0.4	-0.00133	0.761	7.35e-06	0.00271	[-0.01, 0.01]
Brainstem_Connectome_Atlas_ICPMC_R	-0.58	-0.00194	0.649	1.59e-05	0.00398	[-0.01, <0.01]
Brainstem_Connectome_Atlas_ICPVC_L	-0.36	-0.00115	0.877	6.12e-06	0.00247	[-0.01, 0.01]
Brainstem_Connectome_Atlas_ICPVC_R	-0.63	-0.00206	0.579	1.88e-05	0.00433	[-0.01, <0.01]
Brainstem_Connectome_Atlas_LL_L	1.07	0.00469	0.389	5.4e-05	0.00735	[-0.01, 0.01]
Brainstem_Connectome_Atlas_LL_R	-0.11	-0.000439	1	5.39e-07	0.000734	[-0.01, 0.01]
Brainstem_Connectome_Atlas_MCP_M	0.35	0.00112	0.845	5.89e-06	0.00243	[-0.01, 0.01]
Brainstem_Connectome_Atlas_ML_L	0.25	0.000855	0.885	2.88e-06	0.0017	[-0.01, 0.01]
Brainstem_Connectome_Atlas_ML_R	0.2	0.000668	0.926	1.88e-06	0.00137	[-0.01, 0.01]
Brainstem_Connectome_Atlas_POTPT_L	0.62	0.00268	0.591	1.78e-05	0.00422	[-0.01, 0.01]
Brainstem_Connectome_Atlas_POTPT_R	0.11	0.000438	1	5.22e-07	0.000723	[-0.01, 0.01]
Brainstem_Connectome_Atlas_SCPCR_L	-0.88	-0.00243	0.518	3.66e-05	0.00605	[-0.01, <0.01]
Brainstem_Connectome_Atlas_SCPCR_R	-0.58	-0.00164	0.686	1.58e-05	0.00398	[-0.01, <0.01]
Brainstem_Connectome_Atlas_SCPCT_L	-0.64	-0.00181	0.715	1.94e-05	0.00441	[-0.01, <0.01]
Brainstem_Connectome_Atlas_SCPCT_R	-0.48	-0.00135	0.773	1.07e-05	0.00328	[-0.01, <0.01]
Brainstem_Connectome_Atlas_SCPSC_L	0.46	0.00201	0.712	9.81e-06	0.00313	[-0.01, 0.01]
Brainstem_Connectome_Atlas_SCPSC_R	-0.23	-0.000894	0.903	2.41e-06	0.00155	[-0.01, 0.01]
Brainstem_Connectome_Atlas_STT_L	0.49	0.002	0.683	1.15e-05	0.00339	[-0.01, 0.01]
Brainstem_Connectome_Atlas_STT_R	0.24	0.000838	0.926	2.71e-06	0.00165	[-0.01, 0.01]
DBS_targets_AD_FORNIX_L	-0.04	-0.000196	1	7.52e-08	0.000274	[-0.01, 0.01]
DBS_targets_AD_FORNIX_R	0.4	0.00195	0.761	7.34e-06	0.00271	[-0.01, 0.01]
DBS_targets_ADD_NAc_L	-0.19	-0.00106	0.984	1.78e-06	0.00133	[-0.01, 0.01]
DBS_targets_ADD_NAc_R	-0.46	-0.00247	0.711	9.86e-06	0.00314	[-0.01, 0.01]
DBS_targets_Dyt_GPi_L	1.16	0.00519	0.485	6.26e-05	0.00791	[-0.01, 0.01]
DBS_targets_Dyt_GPi_R	0.6	0.0026	0.671	1.69e-05	0.00411	[-0.01, 0.01]
DBS_targets_ET_VIM_L	0.01	5.02e-05	1	7.68e-09	8.76e-05	[-0.01, 0.01]
DBS_targets_ET_VIM_R	0.04	0.000162	1	7.96e-08	0.000282	[-0.01, 0.01]
DBS_targets_MD_SCC_L	-1.44	-0.00553	0.193	9.72e-05	0.00986	[-0.01, <0.01]
DBS_targets_MD_SCC_R	-0.9	-0.00353	0.449	3.81e-05	0.00617	[-0.01, <0.01]
DBS_targets_OCD_ALIC_L	0.68	0.00293	0.609	2.15e-05	0.00464	[-0.01, 0.01]
DBS_targets_OCD_ALIC_R	0.59	0.00249	0.614	1.6e-05	0.00401	[-0.01, 0.01]
DBS_targets_OCD_NAc_L	-0.52	-0.00264	0.711	1.26e-05	0.00354	[-0.01, 0.01]
DBS_targets_OCD_NAc_R	-0.76	-0.00399	0.612	2.73e-05	0.00523	[-0.01, 0.01]
DBS_targets_PD_STN_L	-1.29	-0.00643	0.364	7.74e-05	0.0088	[-0.02, <0.01]
DBS_targets_PD_STN_R	-0.51	-0.00264	0.679	1.23e-05	0.00351	[-0.01, 0.01]
DBS_targets_TS_CMPVVOI_L	-0.11	-0.00051	1	5.42e-07	0.000736	[-0.01, 0.01]
DBS_targets_TS_CMPVVOI_R	-0.68	-0.00334	0.547	2.16e-05	0.00465	[-0.01, 0.01]
DBS_Tractography_Atlas_Ca	1.62	0.00753	0.129	0.000123	0.0111	[-0.01, 0.02]
DBS_Tractography_Atlas_EXA	0.97	0.00416	0.523	4.39e-05	0.00663	[-0.01, 0.01]
DBS_Tractography_Atlas_HN	1.68	0.00907	0.127	0.000133	0.0115	[-0.01, 0.02]
DBS_Tractography_Atlas_HTH	0.61	0.0029	0.595	1.75e-05	0.00418	[-0.01, 0.01]
DBS_Tractography_Atlas_L_STN_associative	-0.68	-0.00368	0.61	2.14e-05	0.00463	[-0.01, 0.01]
DBS_Tractography_Atlas_L_STN_limbic	-0.19	-0.001	0.936	1.66e-06	0.00129	[-0.01, 0.01]
DBS_Tractography_Atlas_L_STN_motor	-1.31	-0.00656	0.41	8.03e-05	0.00896	[-0.02, <0.01]
DBS_Tractography_Atlas_MN	1.55	0.00824	0.192	0.000112	0.0106	[-0.01, 0.02]
DBS_Tractography_Atlas_NAC	-0.24	-0.00101	0.977	2.75e-06	0.00166	[-0.01, 0.01]
DBS_Tractography_Atlas_PBP	-0.54	-0.00225	0.928	1.36e-05	0.00369	[-0.01, 0.01]
DBS_Tractography_Atlas_Pu	0.76	0.00234	0.612	2.73e-05	0.00523	[-0.01, 0.01]
DBS_Tractography_Atlas_R_STN_associative	-0.57	-0.0031	0.692	1.54e-05	0.00393	[-0.01, 0.01]
DBS_Tractography_Atlas_R_STN_limbic	-0.4	-0.00219	0.844	7.41e-06	0.00272	[-0.01, 0.01]
DBS_Tractography_Atlas_R_STN_motor	-0.3	-0.00149	0.844	4.1e-06	0.00202	[-0.01, 0.01]
DBS_Tractography_Atlas_SNc	-0.17	-0.000732	0.951	1.37e-06	0.00117	[-0.01, 0.01]
DBS_Tractography_Atlas_SNr	0.21	0.00098	1	2.07e-06	0.00144	[-0.01, 0.01]
DBS_Tractography_Atlas_VeP	-0.24	-0.00121	0.892	2.78e-06	0.00167	[-0.01, 0.01]
DBS_Tractography_Atlas_VTA	0.14	0.000598	0.98	8.75e-07	0.000935	[-0.01, 0.01]
Dystonia_Response_Tract_Atlas_Sweetspot_cervical_L	1.03	0.00397	0.553	5e-05	0.00707	[-0.01, 0.01]
Dystonia_Response_Tract_Atlas_Sweetspot_cervical_R	-0.12	-0.000429	1	6.35e-07	0.000797	[-0.01, 0.01]
Dystonia_Response_Tract_Atlas_Sweetspot_generalized_L	0.89	0.00339	0.661	3.67e-05	0.00606	[-0.01, 0.01]
Dystonia_Response_Tract_Atlas_Sweetspot_generalized_R	0.19	0.000723	1	1.75e-06	0.00132	[-0.01, 0.01]
Nigral_organization_atlas_lateral_SNc_somatomotor_L	-0.01	-3.28e-05	1	2.2e-09	4.69e-05	[-0.01, 0.01]
Nigral_organization_atlas_lateral_SNc_somatomotor_R	-0.82	-0.00402	0.505	3.14e-05	0.0056	[-0.01, 0.01]
Nigral_organization_atlas_medial_SNc_limbic_L	0.32	0.00154	0.915	4.8e-06	0.00219	[-0.01, 0.01]
Nigral_organization_atlas_medial_SNc_limbic_R	-0.79	-0.00385	0.576	2.9e-05	0.00539	[-0.01, 0.01]
Nigral_organization_atlas_ventral_SN_associative_L	0.45	0.00225	0.809	9.54e-06	0.00309	[-0.01, 0.01]
Nigral_organization_atlas_ventral_SN_associative_R	-0.42	-0.00214	0.928	8.24e-06	0.00287	[-0.01, 0.01]
Striatal_Functional_Networks_17Networks_1	-1.02	-0.00403	0.337	4.91e-05	0.00701	[-0.01, <0.01]
Striatal_Functional_Networks_17Networks_10	-0.05	-0.000197	1	1.18e-07	0.000344	[-0.01, 0.01]
Striatal_Functional_Networks_17Networks_12	-0.01	-1.22e-05	1	6.04e-10	2.46e-05	[-0.01, 0.01]
Striatal_Functional_Networks_17Networks_13	1.45	0.00791	0.161	9.88e-05	0.00994	[-0.01, 0.02]
Striatal_Functional_Networks_17Networks_14	2.15	0.0078	0.058	0.000216	0.0147	[<0.01, 0.01]
Striatal_Functional_Networks_17Networks_16	1.07	0.00546	0.311	5.41e-05	0.00736	[-0.01, 0.02]
Striatal_Functional_Networks_17Networks_17	1.53	0.00699	0.155	0.000109	0.0104	[-0.01, 0.02]
Striatal_Functional_Networks_17Networks_3	1.48	0.0048	0.217	0.000103	0.0102	[-0.01, 0.01]
Striatal_Functional_Networks_17Networks_4	0.47	0.00165	0.781	1.03e-05	0.00321	[-0.01, 0.01]
Striatal_Functional_Networks_17Networks_6	-0.25	-0.000964	0.884	2.89e-06	0.0017	[-0.01, 0.01]
Striatal_Functional_Networks_17Networks_7	1.22	0.00419	0.27	7.03e-05	0.00839	[-0.01, 0.01]
Striatal_Functional_Networks_17Networks_8	1.16	0.00384	0.271	6.31e-05	0.00794	[-0.01, 0.01]
Striatal_Functional_Networks_17Networks_9	-0.24	-0.000896	0.894	2.63e-06	0.00162	[-0.01, 0.01]
Striatal_Functional_Networks_7Networks_1	-1.02	-0.00403	0.337	4.91e-05	0.00701	[-0.01, <0.01]
Striatal_Functional_Networks_7Networks_2	1.13	0.00365	0.354	6.02e-05	0.00776	[-0.01, 0.01]
Striatal_Functional_Networks_7Networks_3	-0.4	-0.00145	0.755	7.65e-06	0.00277	[-0.01, 0.01]
Striatal_Functional_Networks_7Networks_4	1.3	0.0043	0.265	7.94e-05	0.00891	[-0.01, 0.01]
Striatal_Functional_Networks_7Networks_5	-0.09	-0.000344	1	3.59e-07	0.000599	[-0.01, 0.01]
Striatal_Functional_Networks_7Networks_6	1.33	0.00534	0.201	8.33e-05	0.00913	[-0.01, 0.01]
Striatal_Functional_Networks_7Networks_7	1.21	0.00616	0.249	6.87e-05	0.00829	[-0.01, 0.02]
Thalamic_Functional_Atlas_1_L	-0.5	-0.00172	0.679	1.17e-05	0.00342	[-0.01, 0.01]
Thalamic_Functional_Atlas_1_R	-0.5	-0.00172	0.679	1.17e-05	0.00342	[-0.01, 0.01]
Thalamic_Functional_Atlas_10_L	1.73	0.00756	0.115	0.00014	0.0118	[-0.01, 0.02]
Thalamic_Functional_Atlas_10_R	0.05	0.000173	1	1.03e-07	0.00032	[-0.01, 0.01]
Thalamic_Functional_Atlas_11_L	2.03	0.0088	0.078	0.000192	0.0139	[<0.01, 0.02]
Thalamic_Functional_Atlas_11_R	1.82	0.00846	0.094	0.000156	0.0125	[-0.01, 0.02]
Thalamic_Functional_Atlas_12_L	0.44	0.00233	0.723	9.2e-06	0.00303	[-0.01, 0.01]
Thalamic_Functional_Atlas_12_R	0.52	0.0026	0.665	1.25e-05	0.00354	[-0.01, 0.01]
Thalamic_Functional_Atlas_13_R	0.37	0.00148	0.869	6.43e-06	0.00254	[-0.01, 0.01]
Thalamic_Functional_Atlas_13A_L	2.6	0.0105	0.012	0.000316	0.0178	[<0.01, 0.02]
Thalamic_Functional_Atlas_13B_L	-0.64	-0.00232	0.634	1.91e-05	0.00437	[-0.01, <0.01]
Thalamic_Functional_Atlas_14_L	2.51	0.0147	0.017	0.000295	0.0172	[<0.01, 0.03]
Thalamic_Functional_Atlas_14_R	2.12	0.0124	0.047	0.000211	0.0145	[<0.01, 0.02]
Thalamic_Functional_Atlas_15_L	1.24	0.00419	0.336	7.24e-05	0.00851	[-0.01, 0.01]
Thalamic_Functional_Atlas_15_R	2.15	0.00839	0.049	0.000217	0.0147	[<0.01, 0.02]
Thalamic_Functional_Atlas_2_L	0.38	0.00137	0.856	6.93e-06	0.00263	[-0.01, 0.01]
Thalamic_Functional_Atlas_2_R	0.46	0.00161	0.712	9.81e-06	0.00313	[-0.01, 0.01]
Thalamic_Functional_Atlas_3_R	2.34	0.00907	0.024	0.000256	0.016	[<0.01, 0.02]
Thalamic_Functional_Atlas_4_R	1.69	0.00599	0.124	0.000134	0.0116	[-0.01, 0.01]
Thalamic_Functional_Atlas_4A_L	-0.35	-0.00125	0.795	5.89e-06	0.00243	[-0.01, 0.01]
Thalamic_Functional_Atlas_4B_L	2.18	0.00859	0.036	0.000222	0.0149	[<0.01, 0.02]
Thalamic_Functional_Atlas_5_R	1.71	0.0094	0.159	0.000138	0.0117	[-0.01, 0.02]
Thalamic_Functional_Atlas_6_L	1.23	0.00578	0.269	7.04e-05	0.00839	[-0.01, 0.02]
Thalamic_Functional_Atlas_6_R	0.11	0.000549	1	6.04e-07	0.000777	[-0.01, 0.01]
Thalamic_Functional_Atlas_7_L	2.49	0.0126	0.02	0.00029	0.017	[<0.01, 0.02]
Thalamic_Functional_Atlas_7_R	1.89	0.00942	0.065	0.000167	0.0129	[-0.01, 0.02]
Thalamic_Functional_Atlas_8_L	0.64	0.00188	0.636	1.94e-05	0.0044	[-0.01, 0.01]
Thalamic_Functional_Atlas_8_R	0.73	0.00235	0.567	2.51e-05	0.00501	[-0.01, 0.01]
Thalamic_Functional_Atlas_9_R	1.76	0.00945	0.143	0.000146	0.0121	[-0.01, 0.02]
Thalamic_Functional_Atlas_9A_L	1.72	0.00906	0.117	0.000139	0.0118	[-0.01, 0.02]
Thalamic_Functional_Atlas_9B_L	1.91	0.0104	0.102	0.000172	0.0131	[-0.01, 0.02]
TOR_PSM_dystonia_gpi_n64_coldspot_L	0.66	0.00253	0.561	2.03e-05	0.00451	[-0.01, 0.01]
TOR_PSM_dystonia_gpi_n64_coldspot_R	-0.06	-0.000221	1	1.63e-07	0.000403	[-0.01, 0.01]
TOR_PSM_dystonia_gpi_n64_hotspot_L	0.9	0.00323	0.579	3.79e-05	0.00616	[-0.01, 0.01]
TOR_PSM_dystonia_gpi_n64_hotspot_R	-0.11	-0.00039	1	5.91e-07	0.000769	[-0.01, 0.01]
TOR_PSM_pd_gpi_n28_coldspot_L	0.96	0.00415	0.414	4.3e-05	0.00655	[-0.01, 0.01]
TOR_PSM_pd_gpi_n28_coldspot_R	-0.65	-0.00267	0.67	1.96e-05	0.00442	[-0.01, 0.01]
TOR_PSM_pd_gpi_n28_hotspot_L	0.93	0.00363	0.544	4.08e-05	0.00639	[-0.01, 0.01]
TOR_PSM_pd_gpi_n28_hotspot_R	0.25	0.00095	0.879	3.03e-06	0.00174	[-0.01, 0.01]
TOR_PSM_pd_stn_n275_coldspot_L	-0.53	-0.00224	0.818	1.33e-05	0.00364	[-0.01, 0.01]
TOR_PSM_pd_stn_n275_coldspot_R	-1.3	-0.00568	0.354	7.94e-05	0.00891	[-0.01, <0.01]
TOR_PSM_pd_stn_n275_hotspot_L	-0.82	-0.004	0.651	3.13e-05	0.00559	[-0.01, 0.01]
TOR_PSM_pd_stn_n275_hotspot_R	-0.4	-0.00197	0.791	7.37e-06	0.00271	[-0.01, 0.01]
TOR_PSM_psych_scc_n76_coldspot_L	0.1	0.000532	1	4.46e-07	0.000668	[-0.01, 0.01]
TOR_PSM_psych_scc_n76_coldspot_R	-0.14	-0.000714	0.98	8.82e-07	0.000939	[-0.01, 0.01]
TOR_PSM_psych_scc_n76_hotspot_L	-1.05	-0.00422	0.359	5.17e-05	0.00719	[-0.01, <0.01]
TOR_PSM_psych_scc_n76_hotspot_R	-1.03	-0.00405	0.334	4.96e-05	0.00704	[-0.01, <0.01]
TOR_PSM_tremor_vim_n39_coldspot_L	-1.21	-0.00502	0.396	6.81e-05	0.00825	[-0.01, <0.01]
TOR_PSM_tremor_vim_n39_coldspot_R	-0.55	-0.00225	0.911	1.4e-05	0.00374	[-0.01, 0.01]
TOR_PSM_tremor_vim_n39_hotspot_L	-0.88	-0.00298	0.462	3.64e-05	0.00604	[-0.01, <0.01]
TOR_PSM_tremor_vim_n39_hotspot_R	-0.61	-0.002	0.659	1.76e-05	0.0042	[-0.01, <0.01]
TOR_signPD_axial_signs_coldspot_L	-0.17	-0.00067	1	1.39e-06	0.00118	[-0.01, 0.01]
TOR_signPD_axial_signs_coldspot_R	-0.91	-0.00363	0.497	3.91e-05	0.00625	[-0.01, <0.01]
TOR_signPD_axial_signs_hotspot_L	-0.76	-0.0037	0.699	2.73e-05	0.00523	[-0.01, 0.01]
TOR_signPD_axial_signs_hotspot_R	-0.61	-0.00304	0.823	1.72e-05	0.00415	[-0.01, 0.01]
TOR_signPD_bradykinesia_coldspot_L	-0.48	-0.00199	0.755	1.06e-05	0.00325	[-0.01, 0.01]
TOR_signPD_bradykinesia_coldspot_R	-1.29	-0.00561	0.31	7.79e-05	0.00883	[-0.01, <0.01]
TOR_signPD_bradykinesia_hotspot_L	-0.9	-0.00447	0.575	3.83e-05	0.00619	[-0.01, 0.01]
TOR_signPD_bradykinesia_hotspot_R	-0.23	-0.00119	0.896	2.58e-06	0.00161	[-0.01, 0.01]
TOR_signPD_rigidity_coldspot_L	-0.43	-0.00166	0.906	8.54e-06	0.00292	[-0.01, 0.01]
TOR_signPD_rigidity_coldspot_R	-1.09	-0.00436	0.57	5.59e-05	0.00748	[-0.01, <0.01]
TOR_signPD_rigidity_hotspot_L	-0.13	-0.000608	0.986	7.98e-07	0.000893	[-0.01, 0.01]
TOR_signPD_rigidity_hotspot_R	-0.51	-0.00245	0.779	1.2e-05	0.00346	[-0.01, 0.01]
TOR_signPD_tremor_coldspot_L	-0.35	-0.0015	0.798	5.79e-06	0.00241	[-0.01, 0.01]
TOR_signPD_tremor_coldspot_R	-0.95	-0.00406	0.541	4.2e-05	0.00648	[-0.01, <0.01]
TOR_signPD_tremor_hotspot_L	-0.15	-0.000749	1	1.09e-06	0.00104	[-0.01, 0.01]
TOR_signPD_tremor_hotspot_R	-0.65	-0.00325	0.922	1.95e-05	0.00442	[-0.01, 0.01]
Zona_Incerta_Atlas_cZI_L	-1.05	-0.00443	0.536	5.2e-05	0.00721	[-0.01, <0.01]
Zona_Incerta_Atlas_cZI_R	-1.06	-0.00445	0.451	5.32e-05	0.00729	[-0.01, <0.01]
Zona_Incerta_Atlas_fct_L	-0.66	-0.00289	0.888	2.04e-05	0.00451	[-0.01, 0.01]
Zona_Incerta_Atlas_fct_R	-0.79	-0.00349	0.593	2.9e-05	0.00539	[-0.01, 0.01]
Zona_Incerta_Atlas_fl_L	-0.07	-0.000376	1	2.31e-07	0.000481	[-0.01, 0.01]
Zona_Incerta_Atlas_fl_R	-0.68	-0.00376	0.776	2.19e-05	0.00468	[-0.01, 0.01]
Zona_Incerta_Atlas_ft_L	-0.54	-0.00273	0.741	1.38e-05	0.00372	[-0.01, 0.01]
Zona_Incerta_Atlas_ft_R	-1.2	-0.00625	0.503	6.8e-05	0.00824	[-0.02, <0.01]
Zona_Incerta_Atlas_gm_mask	-0.53	-0.0023	0.727	1.33e-05	0.00364	[-0.01, 0.01]
Zona_Incerta_Atlas_hf_L	-0.56	-0.00295	0.717	1.47e-05	0.00383	[-0.01, 0.01]
Zona_Incerta_Atlas_hf_R	-0.93	-0.00499	0.487	4.02e-05	0.00634	[-0.02, 0.01]
Zona_Incerta_Atlas_hfields_L	-0.39	-0.002	0.765	7.18e-06	0.00268	[-0.01, 0.01]
Zona_Incerta_Atlas_hfields_R	-1.01	-0.00531	0.69	4.76e-05	0.0069	[-0.02, 0.01]
Zona_Incerta_Atlas_ml_L	0.7	0.00268	0.737	2.32e-05	0.00481	[-0.01, 0.01]
Zona_Incerta_Atlas_ml_R	0.31	0.00113	0.83	4.57e-06	0.00214	[-0.01, 0.01]
Zona_Incerta_Atlas_rZI_L	-0.22	-0.00111	1	2.22e-06	0.00149	[-0.01, 0.01]
Zona_Incerta_Atlas_rZI_R	-0.78	-0.00408	0.688	2.82e-05	0.00531	[-0.01, 0.01]
Zona_Incerta_Atlas_ZI_L	-0.48	-0.00225	0.898	1.09e-05	0.0033	[-0.01, 0.01]
Zona_Incerta_Atlas_ZI_R	-0.9	-0.00436	0.586	3.84e-05	0.00619	[-0.01, 0.01]
Zona_Incerta_Atlas_zRN_L	-0.57	-0.00257	0.696	1.52e-05	0.00389	[-0.01, 0.01]
Zona_Incerta_Atlas_zRN_R	-0.97	-0.00445	0.522	4.41e-05	0.00664	[-0.01, <0.01]
Zona_Incerta_Atlas_zSTN_L	-0.7	-0.0036	0.664	2.31e-05	0.00481	[-0.01, 0.01]
Zona_Incerta_Atlas_zSTN_R	-0.48	-0.00249	0.851	1.06e-05	0.00326	[-0.01, 0.01]
Note
* p < .05, ** p < .01, *** p < .001, 95% CI(B)

### Sheet: Table S13
Table S13
ET PRS Associations with grey matter axial diffusivity (AD) - LeadDBS_Atlas_compendium_extended
Tract	t	β	p	Eta2	Cohens_f	95% CI
Atlas_of_the_Human_Hypothalamus_anterior_commissure_L	0.11	7.62e-06	1	5.63e-07	0.00075	[-0.01, <0.01]
Atlas_of_the_Human_Hypothalamus_anterior_commissure_R	-0.05	-3e-06	1	9.51e-08	0.000308	[-0.01, <0.01]
Atlas_of_the_Human_Hypothalamus_anterior_hypothalamic_area_L	0.72	7.12e-05	0.574	2.45e-05	0.00495	[-0.01, <0.01]
Atlas_of_the_Human_Hypothalamus_anterior_hypothalamic_area_R	1	0.000101	0.388	4.68e-05	0.00684	[-0.01, <0.01]
Atlas_of_the_Human_Hypothalamus_arcuate_hypothalamic_nucleus_L	1.47	0.000224	0.261	0.000101	0.01	[-0.01, <0.01]
Atlas_of_the_Human_Hypothalamus_arcuate_hypothalamic_nucleus_R	1.85	0.000291	0.101	0.000161	0.0127	[-0.01, <0.01]
Atlas_of_the_Human_Hypothalamus_bed_nucleus_of_the_stria_terminalis_L	0.34	2.76e-05	0.804	5.55e-06	0.00236	[-0.01, <0.01]
Atlas_of_the_Human_Hypothalamus_bed_nucleus_of_the_stria_terminalis_R	1.04	8.61e-05	0.327	5.09e-05	0.00713	[-0.01, <0.01]
Atlas_of_the_Human_Hypothalamus_diagonal_band_of_Broca_L	-0.5	-4.59e-05	0.756	1.16e-05	0.00341	[-0.01, <0.01]
Atlas_of_the_Human_Hypothalamus_diagonal_band_of_Broca_R	-0.01	-1.28e-06	1	7.53e-09	8.68e-05	[-0.01, <0.01]
Atlas_of_the_Human_Hypothalamus_dorsal_periventricular_hypothalamic_nucleus_L	-0.06	-7.08e-06	1	1.67e-07	0.000408	[-0.01, <0.01]
Atlas_of_the_Human_Hypothalamus_dorsal_periventricular_hypothalamic_nucleus_R	0.38	4.47e-05	0.863	6.66e-06	0.00258	[-0.01, <0.01]
Atlas_of_the_Human_Hypothalamus_dorsomedial_hypothalamic_nucleus_L	0.53	5.56e-05	0.817	1.33e-05	0.00365	[-0.01, <0.01]
Atlas_of_the_Human_Hypothalamus_dorsomedial_hypothalamic_nucleus_R	0.92	0.000108	0.49	3.99e-05	0.00631	[-0.01, <0.01]
Atlas_of_the_Human_Hypothalamus_fornix_L	0.84	7.6e-05	0.441	3.31e-05	0.00575	[-0.01, <0.01]
Atlas_of_the_Human_Hypothalamus_fornix_R	0.01	1.1e-06	1	7.11e-09	8.43e-05	[-0.01, <0.01]
Atlas_of_the_Human_Hypothalamus_gm_mask	0.35	2.38e-05	0.802	5.6e-06	0.00237	[-0.01, <0.01]
Atlas_of_the_Human_Hypothalamus_inferior_thalamic_peduncle_L	-0.04	-3.65e-06	1	8.7e-08	0.000295	[-0.01, <0.01]
Atlas_of_the_Human_Hypothalamus_inferior_thalamic_peduncle_R	-0.27	-2.47e-05	0.964	3.37e-06	0.00184	[-0.01, <0.01]
Atlas_of_the_Human_Hypothalamus_lateral_hypothalamus_L	0.61	5.45e-05	0.596	1.74e-05	0.00418	[-0.01, <0.01]
Atlas_of_the_Human_Hypothalamus_lateral_hypothalamus_R	-0.23	-2.11e-05	0.93	2.58e-06	0.00161	[-0.01, <0.01]
Atlas_of_the_Human_Hypothalamus_mammillary_bodies_L	1.58	0.000191	0.181	0.000116	0.0108	[-0.01, <0.01]
Atlas_of_the_Human_Hypothalamus_mammillary_bodies_R	1.8	0.000223	0.098	0.000152	0.0123	[-0.01, <0.01]
Atlas_of_the_Human_Hypothalamus_mammillothalamic_tract_L	0.1	8.24e-06	1	4.41e-07	0.000664	[-0.01, <0.01]
Atlas_of_the_Human_Hypothalamus_mammillothalamic_tract_R	0.1	8.35e-06	1	4.35e-07	0.000659	[-0.01, <0.01]
Atlas_of_the_Human_Hypothalamus_medial_preoptic_nucleus_L	-0.71	-6.79e-05	0.654	2.39e-05	0.00489	[-0.01, <0.01]
Atlas_of_the_Human_Hypothalamus_medial_preoptic_nucleus_R	0.35	3.99e-05	0.802	5.64e-06	0.00237	[-0.01, <0.01]
Atlas_of_the_Human_Hypothalamus_nucleus_basalis_of_Meynert_L	0.66	4.93e-05	0.703	2.02e-05	0.0045	[-0.01, <0.01]
Atlas_of_the_Human_Hypothalamus_nucleus_basalis_of_Meynert_R	-0.82	-6.02e-05	0.564	3.18e-05	0.00564	[-0.01, <0.01]
Atlas_of_the_Human_Hypothalamus_paraventricular_nucleus_L	0.3	3.34e-05	0.841	4.21e-06	0.00205	[-0.01, <0.01]
Atlas_of_the_Human_Hypothalamus_paraventricular_nucleus_R	1.33	0.000205	0.252	8.3e-05	0.00911	[-0.01, <0.01]
Atlas_of_the_Human_Hypothalamus_periventricular_hypothalamic_nucleus_L	1.05	0.000124	0.325	5.13e-05	0.00716	[-0.01, <0.01]
Atlas_of_the_Human_Hypothalamus_periventricular_hypothalamic_nucleus_R	2.25	0.000302	0.034	0.000237	0.0154	[<0.01, <0.01]
Atlas_of_the_Human_Hypothalamus_posterior_hypotahalamic_nucleus_L	0.49	5.14e-05	0.689	1.11e-05	0.00333	[-0.01, <0.01]
Atlas_of_the_Human_Hypothalamus_posterior_hypotahalamic_nucleus_R	0.91	0.000113	0.445	3.87e-05	0.00622	[-0.01, <0.01]
Atlas_of_the_Human_Hypothalamus_red_nucleus_L	0.02	1.54e-06	1	1.86e-08	0.000136	[-0.01, <0.01]
Atlas_of_the_Human_Hypothalamus_red_nucleus_R	-0.04	-2.78e-06	1	5.92e-08	0.000243	[-0.01, <0.01]
Atlas_of_the_Human_Hypothalamus_substantia_nigra_L	-0.23	-1.83e-05	0.9	2.48e-06	0.00158	[-0.01, <0.01]
Atlas_of_the_Human_Hypothalamus_substantia_nigra_R	-0.84	-6.6e-05	0.551	3.31e-05	0.00576	[-0.01, <0.01]
Atlas_of_the_Human_Hypothalamus_subthalamic_nucleus_L	-0.61	-5.32e-05	0.747	1.73e-05	0.00416	[-0.01, <0.01]
Atlas_of_the_Human_Hypothalamus_subthalamic_nucleus_R	-0.82	-7.36e-05	0.566	3.16e-05	0.00562	[-0.01, <0.01]
Atlas_of_the_Human_Hypothalamus_suprachiasmatic_hypothalamic_nucleus_L	0.18	2.97e-05	0.944	1.49e-06	0.00122	[-0.01, <0.01]
Atlas_of_the_Human_Hypothalamus_suprachiasmatic_hypothalamic_nucleus_R	0.99	0.000164	0.396	4.57e-05	0.00676	[-0.01, <0.01]
Atlas_of_the_Human_Hypothalamus_supraoptic_hypothalamic_nucleus_L	0.83	0.000103	0.445	3.25e-05	0.0057	[-0.01, <0.01]
Atlas_of_the_Human_Hypothalamus_supraoptic_hypothalamic_nucleus_R	0.72	8.94e-05	0.641	2.43e-05	0.00493	[-0.01, <0.01]
Atlas_of_the_Human_Hypothalamus_tuberomammillary_hypothalamic_nucleus_L	1.61	0.000194	0.131	0.000122	0.011	[-0.01, <0.01]
Atlas_of_the_Human_Hypothalamus_tuberomammillary_hypothalamic_nucleus_R	1.17	0.000136	0.295	6.44e-05	0.00803	[-0.01, <0.01]
Atlas_of_the_Human_Hypothalamus_ventromedial_hypothalamus_L	1.41	0.000153	0.217	9.35e-05	0.00967	[-0.01, <0.01]
Atlas_of_the_Human_Hypothalamus_ventromedial_hypothalamus_R	1.62	0.000175	0.165	0.000123	0.0111	[-0.01, <0.01]
Atlas_of_the_Human_Hypothalamus_zona_incerta_L	-0.52	-4.58e-05	0.828	1.27e-05	0.00357	[-0.01, <0.01]
Atlas_of_the_Human_Hypothalamus_zona_incerta_R	-0.87	-7.86e-05	0.532	3.51e-05	0.00592	[-0.01, <0.01]
Brainstem_Connectome_Atlas_CST_L	0.85	7.27e-05	0.482	3.4e-05	0.00583	[-0.01, <0.01]
Brainstem_Connectome_Atlas_CST_R	0.59	4.68e-05	0.675	1.66e-05	0.00407	[-0.01, <0.01]
Brainstem_Connectome_Atlas_FPT_L	1.24	0.000111	0.336	7.25e-05	0.00851	[-0.01, <0.01]
Brainstem_Connectome_Atlas_FPT_R	0.92	7.8e-05	0.489	4e-05	0.00632	[-0.01, <0.01]
Brainstem_Connectome_Atlas_gm_mask	0.56	3.69e-05	0.633	1.47e-05	0.00383	[-0.01, <0.01]
Brainstem_Connectome_Atlas_ICPMC_L	-0.05	-3.04e-06	1	1.32e-07	0.000364	[-0.01, <0.01]
Brainstem_Connectome_Atlas_ICPMC_R	-0.44	-2.47e-05	0.727	9.02e-06	0.003	[-0.01, <0.01]
Brainstem_Connectome_Atlas_ICPVC_L	-0.16	-8.75e-06	0.956	1.27e-06	0.00113	[-0.01, <0.01]
Brainstem_Connectome_Atlas_ICPVC_R	-0.51	-2.8e-05	0.749	1.2e-05	0.00347	[-0.01, <0.01]
Brainstem_Connectome_Atlas_LL_L	1.17	9.77e-05	0.381	6.4e-05	0.008	[-0.01, <0.01]
Brainstem_Connectome_Atlas_LL_R	0.61	4.89e-05	0.902	1.75e-05	0.00418	[-0.01, <0.01]
Brainstem_Connectome_Atlas_MCP_M	0.39	2.12e-05	0.942	7.12e-06	0.00267	[-0.01, <0.01]
Brainstem_Connectome_Atlas_ML_L	0.7	4.87e-05	0.531	2.31e-05	0.00481	[-0.01, <0.01]
Brainstem_Connectome_Atlas_ML_R	0.81	5.33e-05	0.507	3.11e-05	0.00558	[-0.01, <0.01]
Brainstem_Connectome_Atlas_POTPT_L	0.71	5.26e-05	0.526	2.36e-05	0.00486	[-0.01, <0.01]
Brainstem_Connectome_Atlas_POTPT_R	0.15	1.07e-05	0.965	1.12e-06	0.00106	[-0.01, <0.01]
Brainstem_Connectome_Atlas_SCPCR_L	-0.18	-9.07e-06	0.94	1.57e-06	0.00125	[-0.01, <0.01]
Brainstem_Connectome_Atlas_SCPCR_R	-0.27	-1.35e-05	0.865	3.44e-06	0.00185	[-0.01, <0.01]
Brainstem_Connectome_Atlas_SCPCT_L	-0.12	-5.77e-06	0.997	6.48e-07	0.000805	[-0.01, <0.01]
Brainstem_Connectome_Atlas_SCPCT_R	-0.2	-9.97e-06	0.922	1.95e-06	0.0014	[-0.01, <0.01]
Brainstem_Connectome_Atlas_SCPSC_L	0.7	5.75e-05	0.589	2.32e-05	0.00482	[-0.01, <0.01]
Brainstem_Connectome_Atlas_SCPSC_R	0.41	3.02e-05	0.751	7.83e-06	0.0028	[-0.01, <0.01]
Brainstem_Connectome_Atlas_STT_L	0.76	5.95e-05	0.613	2.73e-05	0.00522	[-0.01, <0.01]
Brainstem_Connectome_Atlas_STT_R	0.76	5.33e-05	0.547	2.73e-05	0.00523	[-0.01, <0.01]
DBS_targets_AD_FORNIX_L	-0.43	-3.59e-05	0.734	8.67e-06	0.00294	[-0.01, <0.01]
DBS_targets_AD_FORNIX_R	0.46	3.85e-05	0.712	9.8e-06	0.00313	[-0.01, <0.01]
DBS_targets_ADD_NAc_L	0.14	1.48e-05	0.981	8.73e-07	0.000934	[-0.01, <0.01]
DBS_targets_ADD_NAc_R	-0.01	-3.12e-07	1	4.11e-10	2.03e-05	[-0.01, <0.01]
DBS_targets_Dyt_GPi_L	1.28	9.16e-05	0.313	7.72e-05	0.00879	[-0.01, <0.01]
DBS_targets_Dyt_GPi_R	0.15	1.01e-05	1	1.01e-06	0.00101	[-0.01, <0.01]
DBS_targets_ET_VIM_L	0.12	8.46e-06	0.991	7.21e-07	0.000849	[-0.01, <0.01]
DBS_targets_ET_VIM_R	0.08	5.18e-06	1	2.64e-07	0.000514	[-0.01, <0.01]
DBS_targets_MD_SCC_L	-1.25	-7.9e-05	0.429	7.27e-05	0.00853	[-0.01, <0.01]
DBS_targets_MD_SCC_R	-1.39	-9.06e-05	0.339	9.03e-05	0.0095	[-0.01, <0.01]
DBS_targets_OCD_ALIC_L	0.37	2.76e-05	0.901	6.55e-06	0.00256	[-0.01, <0.01]
DBS_targets_OCD_ALIC_R	0.77	5.83e-05	0.581	2.78e-05	0.00528	[-0.01, <0.01]
DBS_targets_OCD_NAc_L	-0.66	-6.09e-05	0.62	2.06e-05	0.00454	[-0.01, <0.01]
DBS_targets_OCD_NAc_R	-0.8	-7.61e-05	0.583	2.99e-05	0.00547	[-0.01, <0.01]
DBS_targets_PD_STN_L	-0.92	-8.01e-05	0.49	3.99e-05	0.00631	[-0.01, <0.01]
DBS_targets_PD_STN_R	-0.83	-7.72e-05	0.556	3.26e-05	0.00571	[-0.01, <0.01]
DBS_targets_TS_CMPVVOI_L	0.19	1.62e-05	0.933	1.73e-06	0.00131	[-0.01, <0.01]
DBS_targets_TS_CMPVVOI_R	-0.19	-1.72e-05	0.932	1.74e-06	0.00132	[-0.01, <0.01]
DBS_Tractography_Atlas_Ca	1.36	0.000116	0.191	8.67e-05	0.00931	[-0.01, <0.01]
DBS_Tractography_Atlas_EXA	0.79	5.67e-05	0.527	2.91e-05	0.00539	[-0.01, <0.01]
DBS_Tractography_Atlas_HN	1.99	0.000247	0.056	0.000186	0.0137	[<0.01, <0.01]
DBS_Tractography_Atlas_HTH	0.71	5.99e-05	0.587	2.33e-05	0.00483	[-0.01, <0.01]
DBS_Tractography_Atlas_L_STN_associative	-0.62	-6.37e-05	0.908	1.82e-05	0.00427	[-0.01, <0.01]
DBS_Tractography_Atlas_L_STN_limbic	-0.65	-6.15e-05	0.706	2e-05	0.00448	[-0.01, <0.01]
DBS_Tractography_Atlas_L_STN_motor	-1.26	-0.000108	0.325	7.48e-05	0.00865	[-0.01, <0.01]
DBS_Tractography_Atlas_MN	1.75	0.000198	0.111	0.000143	0.012	[-0.01, <0.01]
DBS_Tractography_Atlas_NAC	-0.15	-1.04e-05	0.965	1.11e-06	0.00105	[-0.01, <0.01]
DBS_Tractography_Atlas_PBP	-0.44	-3.14e-05	0.723	9.22e-06	0.00304	[-0.01, <0.01]
DBS_Tractography_Atlas_Pu	0.91	4.44e-05	0.442	3.9e-05	0.00624	[-0.01, <0.01]
DBS_Tractography_Atlas_R_STN_associative	-0.9	-8.95e-05	0.464	3.79e-05	0.00616	[-0.01, <0.01]
DBS_Tractography_Atlas_R_STN_limbic	-1.31	-0.000135	0.301	7.99e-05	0.00894	[-0.01, <0.01]
DBS_Tractography_Atlas_R_STN_motor	-0.71	-6.22e-05	0.585	2.35e-05	0.00485	[-0.01, <0.01]
DBS_Tractography_Atlas_SNc	-0.58	-4.31e-05	0.685	1.59e-05	0.00398	[-0.01, <0.01]
DBS_Tractography_Atlas_SNr	-0.55	-4.31e-05	0.798	1.43e-05	0.00378	[-0.01, <0.01]
DBS_Tractography_Atlas_VeP	-0.07	-5.81e-06	1	2.21e-07	0.00047	[-0.01, <0.01]
DBS_Tractography_Atlas_VTA	-0.26	-1.9e-05	0.967	3.27e-06	0.00181	[-0.01, <0.01]
Dystonia_Response_Tract_Atlas_Sweetspot_cervical_L	0.64	3.89e-05	0.625	1.92e-05	0.00439	[-0.01, <0.01]
Dystonia_Response_Tract_Atlas_Sweetspot_cervical_R	-1.01	-5.93e-05	0.441	4.81e-05	0.00694	[-0.01, <0.01]
Dystonia_Response_Tract_Atlas_Sweetspot_generalized_L	0.77	4.76e-05	0.536	2.81e-05	0.0053	[-0.01, <0.01]
Dystonia_Response_Tract_Atlas_Sweetspot_generalized_R	-0.57	-3.45e-05	0.698	1.51e-05	0.00388	[-0.01, <0.01]
Nigral_organization_atlas_lateral_SNc_somatomotor_L	-0.29	-2.39e-05	0.904	3.83e-06	0.00196	[-0.01, <0.01]
Nigral_organization_atlas_lateral_SNc_somatomotor_R	-1.5	-0.000125	0.239	0.000105	0.0103	[-0.01, <0.01]
Nigral_organization_atlas_medial_SNc_limbic_L	-0.09	-7.2e-06	1	3.41e-07	0.000584	[-0.01, <0.01]
Nigral_organization_atlas_medial_SNc_limbic_R	-1.51	-0.000127	0.206	0.000107	0.0103	[-0.01, <0.01]
Nigral_organization_atlas_ventral_SN_associative_L	-0.14	-1.24e-05	1	9.17e-07	0.000957	[-0.01, <0.01]
Nigral_organization_atlas_ventral_SN_associative_R	-1.38	-0.000123	0.264	8.91e-05	0.00944	[-0.01, <0.01]
Striatal_Functional_Networks_17Networks_1	-0.91	-5.69e-05	0.443	3.89e-05	0.00624	[-0.01, <0.01]
Striatal_Functional_Networks_17Networks_10	0.1	6.44e-06	1	5.03e-07	0.000709	[-0.01, <0.01]
Striatal_Functional_Networks_17Networks_12	0.35	2e-05	0.833	5.87e-06	0.00242	[-0.01, <0.01]
Striatal_Functional_Networks_17Networks_13	1.35	0.000183	0.194	8.57e-05	0.00926	[-0.01, <0.01]
Striatal_Functional_Networks_17Networks_14	1.94	0.000108	0.082	0.000177	0.0133	[-0.01, <0.01]
Striatal_Functional_Networks_17Networks_16	0.97	9.6e-05	0.364	4.43e-05	0.00665	[-0.01, <0.01]
Striatal_Functional_Networks_17Networks_17	1.58	0.000126	0.126	0.000117	0.0108	[-0.01, <0.01]
Striatal_Functional_Networks_17Networks_3	1.31	6.73e-05	0.262	8.02e-05	0.00895	[-0.01, <0.01]
Striatal_Functional_Networks_17Networks_4	0.48	2.6e-05	0.694	1.08e-05	0.00329	[-0.01, <0.01]
Striatal_Functional_Networks_17Networks_6	-0.08	-5.41e-06	1	2.65e-07	0.000515	[-0.01, <0.01]
Striatal_Functional_Networks_17Networks_7	1.17	6.19e-05	0.298	6.36e-05	0.00798	[-0.01, <0.01]
Striatal_Functional_Networks_17Networks_8	1.04	5.38e-05	0.326	5.11e-05	0.00715	[-0.01, <0.01]
Striatal_Functional_Networks_17Networks_9	0.11	6.53e-06	1	5.67e-07	0.000753	[-0.01, <0.01]
Striatal_Functional_Networks_7Networks_1	-0.91	-5.69e-05	0.443	3.89e-05	0.00624	[-0.01, <0.01]
Striatal_Functional_Networks_7Networks_2	1.02	5.18e-05	0.376	4.88e-05	0.00698	[-0.01, <0.01]
Striatal_Functional_Networks_7Networks_3	-0.12	-7.27e-06	0.995	6.71e-07	0.000819	[-0.01, <0.01]
Striatal_Functional_Networks_7Networks_4	1.28	6.51e-05	0.244	7.7e-05	0.00878	[-0.01, <0.01]
Striatal_Functional_Networks_7Networks_5	0.07	4.51e-06	1	2.46e-07	0.000496	[-0.01, <0.01]
Striatal_Functional_Networks_7Networks_6	1.15	7.58e-05	0.274	6.22e-05	0.00789	[-0.01, <0.01]
Striatal_Functional_Networks_7Networks_7	1.16	0.000116	0.272	6.27e-05	0.00792	[-0.01, <0.01]
Thalamic_Functional_Atlas_1_L	0.24	1.47e-05	0.888	2.8e-06	0.00167	[-0.01, <0.01]
Thalamic_Functional_Atlas_1_R	0.24	1.47e-05	0.888	2.8e-06	0.00167	[-0.01, <0.01]
Thalamic_Functional_Atlas_10_L	1.59	0.000116	0.155	0.000118	0.0109	[-0.01, <0.01]
Thalamic_Functional_Atlas_10_R	0.06	3.88e-06	1	1.73e-07	0.000416	[-0.01, <0.01]
Thalamic_Functional_Atlas_11_L	1.92	0.000145	0.101	0.000173	0.0131	[-0.01, <0.01]
Thalamic_Functional_Atlas_11_R	1.76	0.000142	0.123	0.000145	0.0121	[-0.01, <0.01]
Thalamic_Functional_Atlas_12_L	0.42	5.89e-05	0.821	8.42e-06	0.0029	[-0.01, <0.01]
Thalamic_Functional_Atlas_12_R	0.54	6.48e-05	0.648	1.37e-05	0.0037	[-0.01, <0.01]
Thalamic_Functional_Atlas_13_R	0.63	4.48e-05	0.581	1.86e-05	0.00432	[-0.01, <0.01]
Thalamic_Functional_Atlas_13A_L	2.42	0.000174	0.022	0.000273	0.0165	[<0.01, <0.01]
Thalamic_Functional_Atlas_13B_L	-0.09	-5.35e-06	1	3.39e-07	0.000582	[-0.01, <0.01]
Thalamic_Functional_Atlas_14_L	2.36	0.000342	0.041	0.000261	0.0162	[<0.01, <0.01]
Thalamic_Functional_Atlas_14_R	2.14	0.000306	0.071	0.000215	0.0147	[<0.01, <0.01]
Thalamic_Functional_Atlas_15_L	0.85	4.78e-05	0.487	3.35e-05	0.00579	[-0.01, <0.01]
Thalamic_Functional_Atlas_15_R	2.31	0.000157	0.029	0.000249	0.0158	[<0.01, <0.01]
Thalamic_Functional_Atlas_2_L	0.07	3.84e-06	1	2.09e-07	0.000458	[-0.01, <0.01]
Thalamic_Functional_Atlas_2_R	0.66	4.12e-05	0.561	2.04e-05	0.00451	[-0.01, <0.01]
Thalamic_Functional_Atlas_3_R	2.1	0.000151	0.057	0.000206	0.0144	[<0.01, <0.01]
Thalamic_Functional_Atlas_4_R	1.56	0.000102	0.187	0.000114	0.0107	[-0.01, <0.01]
Thalamic_Functional_Atlas_4A_L	0.11	6.53e-06	1	5.95e-07	0.000771	[-0.01, <0.01]
Thalamic_Functional_Atlas_4B_L	1.94	0.000138	0.072	0.000176	0.0133	[-0.01, <0.01]
Thalamic_Functional_Atlas_5_R	1.5	0.000163	0.209	0.000106	0.0103	[-0.01, <0.01]
Thalamic_Functional_Atlas_6_L	0.9	7.91e-05	0.503	3.84e-05	0.00619	[-0.01, <0.01]
Thalamic_Functional_Atlas_6_R	0.39	3.44e-05	0.763	7.27e-06	0.0027	[-0.01, <0.01]
Thalamic_Functional_Atlas_7_L	2.17	0.000226	0.047	0.000222	0.0149	[<0.01, <0.01]
Thalamic_Functional_Atlas_7_R	1.54	0.000154	0.135	0.000112	0.0106	[-0.01, <0.01]
Thalamic_Functional_Atlas_8_L	0.87	4.5e-05	0.469	3.55e-05	0.00596	[-0.01, <0.01]
Thalamic_Functional_Atlas_8_R	0.78	4.1e-05	0.481	2.83e-05	0.00532	[-0.01, <0.01]
Thalamic_Functional_Atlas_9_R	1.81	0.000199	0.111	0.000153	0.0124	[-0.01, <0.01]
Thalamic_Functional_Atlas_9A_L	1.89	0.000223	0.072	0.000168	0.0129	[-0.01, <0.01]
Thalamic_Functional_Atlas_9B_L	2.06	0.000225	0.072	0.000199	0.0141	[<0.01, <0.01]
TOR_PSM_dystonia_gpi_n64_coldspot_L	0.27	1.61e-05	0.866	3.42e-06	0.00185	[-0.01, <0.01]
TOR_PSM_dystonia_gpi_n64_coldspot_R	-0.29	-1.71e-05	0.848	3.97e-06	0.00199	[-0.01, <0.01]
TOR_PSM_dystonia_gpi_n64_hotspot_L	0.51	2.98e-05	0.839	1.22e-05	0.00349	[-0.01, <0.01]
TOR_PSM_dystonia_gpi_n64_hotspot_R	-0.37	-2.12e-05	0.87	6.4e-06	0.00253	[-0.01, <0.01]
TOR_PSM_pd_gpi_n28_coldspot_L	-0.1	-7.07e-06	1	4.37e-07	0.000661	[-0.01, <0.01]
TOR_PSM_pd_gpi_n28_coldspot_R	-0.94	-6.46e-05	0.477	4.15e-05	0.00644	[-0.01, <0.01]
TOR_PSM_pd_gpi_n28_hotspot_L	0.79	5.04e-05	0.526	2.91e-05	0.0054	[-0.01, <0.01]
TOR_PSM_pd_gpi_n28_hotspot_R	-0.09	-5.38e-06	1	3.57e-07	0.000597	[-0.01, <0.01]
TOR_PSM_pd_stn_n275_coldspot_L	-0.68	-4.83e-05	0.687	2.14e-05	0.00462	[-0.01, <0.01]
TOR_PSM_pd_stn_n275_coldspot_R	-0.85	-6.19e-05	0.547	3.35e-05	0.00579	[-0.01, <0.01]
TOR_PSM_pd_stn_n275_hotspot_L	-0.91	-7.2e-05	0.566	3.87e-05	0.00622	[-0.01, <0.01]
TOR_PSM_pd_stn_n275_hotspot_R	-0.79	-6.45e-05	0.592	2.91e-05	0.00539	[-0.01, <0.01]
TOR_PSM_psych_scc_n76_coldspot_L	-0.07	-8.05e-06	1	2.2e-07	0.000469	[-0.01, <0.01]
TOR_PSM_psych_scc_n76_coldspot_R	-0.31	-3.19e-05	0.832	4.5e-06	0.00212	[-0.01, <0.01]
TOR_PSM_psych_scc_n76_hotspot_L	-1.07	-7.11e-05	0.396	5.34e-05	0.00731	[-0.01, <0.01]
TOR_PSM_psych_scc_n76_hotspot_R	-1.26	-8.14e-05	0.363	7.42e-05	0.00861	[-0.01, <0.01]
TOR_PSM_tremor_vim_n39_coldspot_L	-0.18	-1.29e-05	0.939	1.6e-06	0.00127	[-0.01, <0.01]
TOR_PSM_tremor_vim_n39_coldspot_R	0.43	2.98e-05	0.884	8.51e-06	0.00292	[-0.01, <0.01]
TOR_PSM_tremor_vim_n39_hotspot_L	-0.29	-1.71e-05	0.846	4.04e-06	0.00201	[-0.01, <0.01]
TOR_PSM_tremor_vim_n39_hotspot_R	0.12	7.04e-06	0.994	6.93e-07	0.000832	[-0.01, <0.01]
TOR_signPD_axial_signs_coldspot_L	-0.55	-3.56e-05	0.713	1.41e-05	0.00375	[-0.01, <0.01]
TOR_signPD_axial_signs_coldspot_R	-0.49	-3.25e-05	0.686	1.13e-05	0.00336	[-0.01, <0.01]
TOR_signPD_axial_signs_hotspot_L	-1.16	-9.05e-05	0.385	6.33e-05	0.00796	[-0.01, <0.01]
TOR_signPD_axial_signs_hotspot_R	-1.1	-9.14e-05	0.43	5.62e-05	0.0075	[-0.01, <0.01]
TOR_signPD_bradykinesia_coldspot_L	-0.71	-5.13e-05	0.584	2.36e-05	0.00486	[-0.01, <0.01]
TOR_signPD_bradykinesia_coldspot_R	-0.87	-6.49e-05	0.563	3.55e-05	0.00596	[-0.01, <0.01]
TOR_signPD_bradykinesia_hotspot_L	-0.93	-7.44e-05	0.464	4.02e-05	0.00634	[-0.01, <0.01]
TOR_signPD_bradykinesia_hotspot_R	-0.54	-4.64e-05	0.895	1.39e-05	0.00372	[-0.01, <0.01]
TOR_signPD_rigidity_coldspot_L	-0.69	-4.63e-05	0.596	2.26e-05	0.00475	[-0.01, <0.01]
TOR_signPD_rigidity_coldspot_R	-0.69	-4.73e-05	0.597	2.25e-05	0.00474	[-0.01, <0.01]
TOR_signPD_rigidity_hotspot_L	-0.87	-6.28e-05	0.468	3.57e-05	0.00598	[-0.01, <0.01]
TOR_signPD_rigidity_hotspot_R	-0.82	-6.32e-05	0.647	3.16e-05	0.00562	[-0.01, <0.01]
TOR_signPD_tremor_coldspot_L	-0.16	-1.16e-05	1	1.13e-06	0.00106	[-0.01, <0.01]
TOR_signPD_tremor_coldspot_R	-0.53	-3.94e-05	0.823	1.3e-05	0.0036	[-0.01, <0.01]
TOR_signPD_tremor_hotspot_L	-0.17	-1.4e-05	0.949	1.41e-06	0.00119	[-0.01, <0.01]
TOR_signPD_tremor_hotspot_R	-0.64	-5.43e-05	0.615	1.91e-05	0.00437	[-0.01, <0.01]
Zona_Incerta_Atlas_cZI_L	-0.19	-1.32e-05	0.938	1.62e-06	0.00127	[-0.01, <0.01]
Zona_Incerta_Atlas_cZI_R	-0.43	-3.1e-05	0.813	8.79e-06	0.00297	[-0.01, <0.01]
Zona_Incerta_Atlas_fct_L	-0.16	-1.19e-05	1	1.14e-06	0.00107	[-0.01, <0.01]
Zona_Incerta_Atlas_fct_R	-0.3	-2.35e-05	0.934	4.21e-06	0.00205	[-0.01, <0.01]
Zona_Incerta_Atlas_fl_L	0.08	7.8e-06	1	3.06e-07	0.000553	[-0.01, <0.01]
Zona_Incerta_Atlas_fl_R	-0.16	-1.58e-05	0.998	1.14e-06	0.00107	[-0.01, <0.01]
Zona_Incerta_Atlas_ft_L	-0.13	-1.17e-05	1	7.83e-07	0.000885	[-0.01, <0.01]
Zona_Incerta_Atlas_ft_R	-0.62	-5.88e-05	0.738	1.82e-05	0.00426	[-0.01, <0.01]
Zona_Incerta_Atlas_gm_mask	-0.19	-1.35e-05	0.953	1.64e-06	0.00128	[-0.01, <0.01]
Zona_Incerta_Atlas_hf_L	-0.19	-1.9e-05	0.933	1.73e-06	0.00131	[-0.01, <0.01]
Zona_Incerta_Atlas_hf_R	-0.35	-3.62e-05	0.796	5.87e-06	0.00242	[-0.01, <0.01]
Zona_Incerta_Atlas_hfields_L	-0.07	-6.58e-06	1	2.45e-07	0.000495	[-0.01, <0.01]
Zona_Incerta_Atlas_hfields_R	-0.43	-4.08e-05	0.737	8.53e-06	0.00292	[-0.01, <0.01]
Zona_Incerta_Atlas_ml_L	0.31	2.06e-05	0.922	4.58e-06	0.00214	[-0.01, <0.01]
Zona_Incerta_Atlas_ml_R	-0.08	-5.3e-06	1	3.27e-07	0.000572	[-0.01, <0.01]
Zona_Incerta_Atlas_rZI_L	-0.06	-5.83e-06	1	1.97e-07	0.000444	[-0.01, <0.01]
Zona_Incerta_Atlas_rZI_R	-0.38	-3.62e-05	0.784	6.87e-06	0.00262	[-0.01, <0.01]
Zona_Incerta_Atlas_ZI_L	-0.09	-7.4e-06	1	4.12e-07	0.000642	[-0.01, <0.01]
Zona_Incerta_Atlas_ZI_R	-0.43	-3.53e-05	0.761	8.53e-06	0.00292	[-0.01, <0.01]
Zona_Incerta_Atlas_zRN_L	-0.07	-5.27e-06	1	2.26e-07	0.000475	[-0.01, <0.01]
Zona_Incerta_Atlas_zRN_R	0.03	2.12e-06	1	3.54e-08	0.000188	[-0.01, <0.01]
Zona_Incerta_Atlas_zSTN_L	-0.71	-6.27e-05	0.74	2.36e-05	0.00486	[-0.01, <0.01]
Zona_Incerta_Atlas_zSTN_R	-0.96	-8.85e-05	0.454	4.29e-05	0.00655	[-0.01, <0.01]
Note.
* p < .05, ** p < .01, *** p < .001, 95% CI(B)

### Sheet: Table S14
Table S14
ET_PRS Lead_DBS Extended Associations with grey matter diffusion magnetic resonance imaging (dMRI) – Mean Diffusivity (MD)
Tract	t	β	CI_low	CI_up	p	Eta2	Cohens_f
AHEAD_Atlas_GPe_L.nii.gz	0.4	6.32e-05	-0.000247	0.000373	0.941	7.47e-06	0.00273
AHEAD_Atlas_GPe_R_mask.nii.gz	-0.09	-1.43e-05	-0.00033	0.000301	1	3.69e-07	0.000608
AHEAD_Atlas_GPi_L_mask.nii.gz	-0.31	-5.82e-05	-0.000421	0.000305	0.912	4.62e-06	0.00215
AHEAD_Atlas_GPi_R_mask.nii.gz	0.03	6.05e-06	-0.000359	0.000371	1	4.95e-08	0.000222
AHEAD_Atlas_RN_L_mask.nii.gz	-1.65	-0.000346	-0.000759	6.63e-05	0.157	0.000127	0.0113
AHEAD_Atlas_RN_R_mask.nii.gz	-1.29	-0.000279	-0.000703	0.000146	0.311	7.77e-05	0.00882
AHEAD_Atlas_SN_L_mask.nii.gz	-0.53	-0.000117	-0.000549	0.000315	0.842	1.32e-05	0.00364
AHEAD_Atlas_SN_R_mask.nii.gz	-1.16	-0.000241	-0.000649	0.000166	0.339	6.31e-05	0.00795
AHEAD_Atlas_STN_L_mask.nii.gz	-1.19	-0.000306	-0.000809	0.000198	0.368	6.64e-05	0.00815
AHEAD_Atlas_STN_R_mask.nii.gz	-0.78	-0.00021	-0.000741	0.000321	0.482	2.82e-05	0.00531
Atlas_Basal_Ganglia_and_Thalamus_all_histo_labels.nii.gz	0.91	0.000134	-0.000155	0.000422	0.401	3.85e-05	0.00621
Atlas_Basal_Ganglia_and_Thalamus_L_Acc.nii.gz	-0.21	-3.94e-05	-0.000414	0.000335	0.92	1.99e-06	0.00141
Atlas_Basal_Ganglia_and_Thalamus_L_Cau-ia.nii.gz	0.73	0.00015	-0.000254	0.000553	0.514	2.48e-05	0.00498
Atlas_Basal_Ganglia_and_Thalamus_L_Cau-im.nii.gz	0.88	0.000241	-0.000294	0.000775	0.415	3.65e-05	0.00604
Atlas_Basal_Ganglia_and_Thalamus_L_Cau-sa.nii.gz	1.37	0.000499	-0.000216	0.00121	0.188	8.78e-05	0.00937
Atlas_Basal_Ganglia_and_Thalamus_L_Cau-sp.nii.gz	1.66	0.000538	-9.79e-05	0.00117	0.119	0.000129	0.0114
Atlas_Basal_Ganglia_and_Thalamus_L_GPe.nii.gz	-0.3	-5.31e-05	-0.000398	0.000291	0.907	4.28e-06	0.00207
Atlas_Basal_Ganglia_and_Thalamus_L_GPi.nii.gz	-0.62	-0.000105	-0.000439	0.000229	0.74	1.78e-05	0.00421
Atlas_Basal_Ganglia_and_Thalamus_L_Put-ia.nii.gz	0.18	2.9e-05	-0.000282	0.00034	0.95	1.57e-06	0.00125
Atlas_Basal_Ganglia_and_Thalamus_L_Put-im.nii.gz	-0.17	-2.42e-05	-0.000312	0.000263	0.956	1.28e-06	0.00113
Atlas_Basal_Ganglia_and_Thalamus_L_Put-sa.nii.gz	1	0.000146	-0.00014	0.000431	0.387	4.7e-05	0.00686
Atlas_Basal_Ganglia_and_Thalamus_L_Put-sm.nii.gz	1	0.00014	-0.000134	0.000414	0.436	4.69e-05	0.00685
Atlas_Basal_Ganglia_and_Thalamus_L_Put-sp.nii.gz	<0.01	7.3e-07	-0.000299	0.000301	1	1.07e-09	3.27e-05
Atlas_Basal_Ganglia_and_Thalamus_L_SN.nii.gz	-0.67	-0.000153	-0.000603	0.000296	0.626	2.1e-05	0.00458
Atlas_Basal_Ganglia_and_Thalamus_L_STN.nii.gz	-1.11	-0.000272	-0.000754	0.00021	0.422	5.74e-05	0.00757
Atlas_Basal_Ganglia_and_Thalamus_L_Tha-a.nii.gz	1.18	0.000237	-0.000158	0.000632	0.293	6.48e-05	0.00805
Atlas_Basal_Ganglia_and_Thalamus_L_Tha-ld.nii.gz	2.18	0.000371	3.72e-05	0.000705	0.04	0.000222	0.0149
Atlas_Basal_Ganglia_and_Thalamus_L_Tha-lp.nii.gz	1.95	0.000312	-1.03e-06	0.000626	0.062	0.000179	0.0134
Atlas_Basal_Ganglia_and_Thalamus_L_Tha-lpu.nii.gz	-0.15	-2.52e-05	-0.000351	0.0003	0.967	1.08e-06	0.00104
Atlas_Basal_Ganglia_and_Thalamus_L_Tha-md.nii.gz	2.12	0.000579	4.37e-05	0.00111	0.047	0.000211	0.0145
Atlas_Basal_Ganglia_and_Thalamus_L_Tha-mpu.nii.gz	1.7	0.00038	-5.86e-05	0.000819	0.109	0.000135	0.0116
Atlas_Basal_Ganglia_and_Thalamus_L_Tha-vp.nii.gz	1.05	0.000145	-0.000126	0.000415	0.405	5.16e-05	0.00718
Atlas_Basal_Ganglia_and_Thalamus_R_Acc.nii.gz	-0.74	-0.000144	-0.000529	0.00024	0.564	2.54e-05	0.00504
Atlas_Basal_Ganglia_and_Thalamus_R_Cau-ia.nii.gz	-0.1	-2.3e-05	-0.000483	0.000437	1	4.5e-07	0.000671
Atlas_Basal_Ganglia_and_Thalamus_R_Cau-im.nii.gz	0.45	0.00012	-0.000405	0.000645	0.72	9.4e-06	0.00307
Atlas_Basal_Ganglia_and_Thalamus_R_Cau-sa.nii.gz	0.61	0.000204	-0.000449	0.000858	0.594	1.76e-05	0.00419
Atlas_Basal_Ganglia_and_Thalamus_R_Cau-sp.nii.gz	1.33	0.000403	-0.000191	0.000998	0.202	8.29e-05	0.0091
Atlas_Basal_Ganglia_and_Thalamus_R_GPe.nii.gz	0.24	4.16e-05	-0.0003	0.000384	0.893	2.66e-06	0.00163
Atlas_Basal_Ganglia_and_Thalamus_R_GPi.nii.gz	-0.35	-5.99e-05	-0.000397	0.000277	0.8	5.7e-06	0.00239
Atlas_Basal_Ganglia_and_Thalamus_R_Put-ia.nii.gz	-0.6	-9.7e-05	-0.000414	0.00022	0.603	1.69e-05	0.00411
Atlas_Basal_Ganglia_and_Thalamus_R_Put-im.nii.gz	0.05	7.2e-06	-0.000267	0.000281	1	1.24e-07	0.000352
Atlas_Basal_Ganglia_and_Thalamus_R_Put-sa.nii.gz	0.85	0.00012	-0.000156	0.000396	0.433	3.41e-05	0.00584
Atlas_Basal_Ganglia_and_Thalamus_R_Put-sm.nii.gz	1.1	0.000151	-0.000118	0.000419	0.332	5.67e-05	0.00753
Atlas_Basal_Ganglia_and_Thalamus_R_Put-sp.nii.gz	0.56	8.02e-05	-0.000201	0.000361	0.767	1.47e-05	0.00383
Atlas_Basal_Ganglia_and_Thalamus_R_SN.nii.gz	-1.52	-0.000355	-0.000812	0.000102	0.2	0.000109	0.0104
Atlas_Basal_Ganglia_and_Thalamus_R_STN.nii.gz	-0.87	-0.000231	-0.000751	0.000289	0.469	3.56e-05	0.00596
Atlas_Basal_Ganglia_and_Thalamus_R_Tha-a.nii.gz	0.39	6.77e-05	-0.000275	0.000411	0.769	7.02e-06	0.00265
Atlas_Basal_Ganglia_and_Thalamus_R_Tha-ld.nii.gz	1.57	0.000263	-6.58e-05	0.000591	0.129	0.000115	0.0107
Atlas_Basal_Ganglia_and_Thalamus_R_Tha-lp.nii.gz	1.66	0.000212	-3.76e-05	0.000462	0.132	0.00013	0.0114
Atlas_Basal_Ganglia_and_Thalamus_R_Tha-lpu.nii.gz	1.08	0.000192	-0.000155	0.000539	0.307	5.5e-05	0.00742
Atlas_Basal_Ganglia_and_Thalamus_R_Tha-md.nii.gz	1.1	0.000194	-0.000152	0.00054	0.331	5.68e-05	0.00754
Atlas_Basal_Ganglia_and_Thalamus_R_Tha-mpu.nii.gz	1.68	0.000414	-6.8e-05	0.000896	0.113	0.000133	0.0115
Atlas_Basal_Ganglia_and_Thalamus_R_Tha-vp.nii.gz	0.34	4.78e-05	-0.000225	0.00032	0.804	5.54e-06	0.00235
DISTAL_L_1.nii.gz	1.07	0.00017	-0.000141	0.000481	0.313	5.36e-05	0.00732
DISTAL_L_100.nii.gz	1.73	0.000344	-4.67e-05	0.000736	0.103	0.00014	0.0118
DISTAL_L_101.nii.gz	2.29	0.000474	6.76e-05	0.00088	0.031	0.000245	0.0157
DISTAL_L_105.nii.gz	1.45	0.000346	-0.000122	0.000815	0.224	9.83e-05	0.00991
DISTAL_L_106.nii.gz	0.91	0.000197	-0.000229	0.000624	0.401	3.85e-05	0.00621
DISTAL_L_107.nii.gz	0.03	5.01e-06	-0.000317	0.000327	1	4.36e-08	0.000209
DISTAL_L_108.nii.gz	0.36	7.67e-05	-0.000343	0.000496	0.792	6.02e-06	0.00245
DISTAL_L_109.nii.gz	1.63	0.000597	-0.00012	0.00131	0.226	0.000125	0.0112
DISTAL_L_110.nii.gz	-0.15	-1.8e-05	-0.000258	0.000222	0.971	1.02e-06	0.00101
DISTAL_L_111.nii.gz	1.35	0.000247	-0.000111	0.000605	0.216	8.55e-05	0.00925
DISTAL_L_112.nii.gz	0.79	0.00011	-0.000165	0.000385	0.475	2.89e-05	0.00538
DISTAL_L_118.nii.gz	0.57	9.22e-05	-0.000227	0.000411	0.628	1.51e-05	0.00388
DISTAL_L_14.nii.gz	-0.86	-0.00014	-0.00046	0.00018	0.537	3.46e-05	0.00588
DISTAL_L_16.nii.gz	1.26	0.000601	-0.000335	0.00154	0.272	7.42e-05	0.00862
DISTAL_L_2.nii.gz	0.5	7.09e-05	-0.000208	0.00035	0.681	1.16e-05	0.00341
DISTAL_L_24.nii.gz	-0.7	-0.00014	-0.000535	0.000254	0.668	2.28e-05	0.00477
DISTAL_L_26.nii.gz	0.4	6.72e-05	-0.000261	0.000395	0.757	7.57e-06	0.00275
DISTAL_L_28.nii.gz	1.63	0.00066	-0.000136	0.00146	0.114	0.000124	0.0111
DISTAL_L_29.nii.gz	0.6	0.000236	-0.00054	0.00101	0.673	1.67e-05	0.00409
DISTAL_L_35.nii.gz	2.28	0.00111	0.000154	0.00207	0.031	0.000243	0.0156
DISTAL_L_36.nii.gz	0.45	5.92e-05	-0.000196	0.000314	0.714	9.68e-06	0.00311
DISTAL_L_37.nii.gz	2.57	0.000672	0.00016	0.00118	0.016	0.00031	0.0176
DISTAL_L_4.nii.gz	0.07	7.9e-06	-0.000212	0.000228	1	2.32e-07	0.000482
DISTAL_L_40.nii.gz	-0.05	-1.14e-05	-0.000471	0.000448	1	1.1e-07	0.000332
DISTAL_L_47.nii.gz	-0.6	-0.000131	-0.000562	0.0003	0.674	1.66e-05	0.00408
DISTAL_L_49.nii.gz	1.26	0.000189	-0.000104	0.000481	0.284	7.49e-05	0.00865
DISTAL_L_6.nii.gz	-0.71	-9.9e-05	-0.000371	0.000173	0.523	2.39e-05	0.00489
DISTAL_L_60.nii.gz	0.45	7.37e-05	-0.000248	0.000395	0.991	9.46e-06	0.00308
DISTAL_L_63.nii.gz	-0.23	-6.64e-05	-0.000633	0.0005	0.9	2.47e-06	0.00157
DISTAL_L_68.nii.gz	-0.36	-8.95e-05	-0.000574	0.000395	0.877	6.13e-06	0.00248
DISTAL_L_7.nii.gz	0.96	0.000224	-0.000234	0.000681	0.465	4.3e-05	0.00656
DISTAL_L_70.nii.gz	0.03	7.25e-06	-0.00042	0.000435	1	5.17e-08	0.000227
DISTAL_L_76.nii.gz	1.01	0.000153	-0.000143	0.000448	0.342	4.81e-05	0.00694
DISTAL_L_8.nii.gz	-0.97	-0.000148	-0.000448	0.000151	0.456	4.41e-05	0.00664
DISTAL_L_86.nii.gz	0.83	0.000147	-0.000202	0.000496	0.641	3.21e-05	0.00567
DISTAL_L_87.nii.gz	0.95	0.000157	-0.000167	0.000481	0.52	4.24e-05	0.00651
DISTAL_L_89.nii.gz	0.06	1.1e-05	-0.000366	0.000388	1	1.54e-07	0.000392
DISTAL_L_91.nii.gz	1.97	0.000302	1.07e-06	0.000603	0.09	0.000181	0.0135
DISTAL_L_92.nii.gz	1.74	0.000219	-2.76e-05	0.000466	0.112	0.000142	0.0119
DISTAL_L_93.nii.gz	1.41	0.00021	-8.26e-05	0.000503	0.195	9.28e-05	0.00963
DISTAL_L_94.nii.gz	1.12	0.000152	-0.000113	0.000418	0.364	5.92e-05	0.00769
DISTAL_L_97.nii.gz	2.06	0.000283	1.35e-05	0.000552	0.062	0.000199	0.0141
DISTAL_L_98.nii.gz	2.61	0.000374	9.29e-05	0.000656	0.02	0.000318	0.0178
DISTAL_L_GPe.nii.gz	-0.04	-8.29e-06	-0.000395	0.000379	1	8.27e-08	0.000288
DISTAL_L_GPi_sensorimotor.nii.gz	-0.34	-5.04e-05	-0.000342	0.000241	0.808	5.39e-06	0.00232
DISTAL_L_GPi.nii.gz	-0.46	-0.0001	-0.000531	0.00033	0.772	9.78e-06	0.00313
DISTAL_L_RN.nii.gz	-1.78	-0.000378	-0.000794	3.84e-05	0.138	0.000148	0.0122
DISTAL_L_STN_associative.nii.gz	-1.35	-0.000391	-0.000961	0.000179	0.245	8.49e-05	0.00921
DISTAL_L_STN_limbic.nii.gz	-0.49	-0.000153	-0.000771	0.000464	0.689	1.11e-05	0.00333
DISTAL_L_STN_motor.nii.gz	-1.3	-0.000312	-0.000784	0.000159	0.356	7.9e-05	0.00889
DISTAL_L_STN.nii.gz	-1.36	-0.000375	-0.000916	0.000166	0.245	8.65e-05	0.0093
DISTAL_R_1.nii.gz	0.73	0.000125	-0.000213	0.000464	0.514	2.47e-05	0.00497
DISTAL_R_100.nii.gz	1.97	0.000367	2.44e-06	0.000732	0.067	0.000182	0.0135
DISTAL_R_101.nii.gz	1.98	0.000376	3.72e-06	0.000748	0.058	0.000184	0.0136
DISTAL_R_105.nii.gz	0.15	4.01e-05	-0.000488	0.000568	0.97	1.04e-06	0.00102
DISTAL_R_106.nii.gz	0.89	0.000193	-0.000234	0.000621	0.46	3.69e-05	0.00607
DISTAL_R_107.nii.gz	0.72	0.000126	-0.000217	0.000469	0.52	2.42e-05	0.00491
DISTAL_R_108.nii.gz	0.22	4.87e-05	-0.00038	0.000477	0.906	2.33e-06	0.00153
DISTAL_R_109.nii.gz	1.71	0.000627	-9.33e-05	0.00135	0.194	0.000136	0.0117
DISTAL_R_110.nii.gz	-0.01	-6.13e-07	-0.00024	0.000239	1	1.18e-09	3.44e-05
DISTAL_R_111.nii.gz	1.55	0.00034	-9.05e-05	0.00077	0.134	0.000112	0.0106
DISTAL_R_112.nii.gz	0.64	9.14e-05	-0.00019	0.000373	0.577	1.9e-05	0.00436
DISTAL_R_118.nii.gz	-0.2	-3.4e-05	-0.00036	0.000292	1	1.97e-06	0.0014
DISTAL_R_13.nii.gz	-0.78	-0.000244	-0.000857	0.000368	0.683	2.86e-05	0.00535
DISTAL_R_14.nii.gz	-1.36	-0.000216	-0.000526	9.45e-05	0.238	8.71e-05	0.00933
DISTAL_R_16.nii.gz	1.84	0.000885	-5.93e-05	0.00183	0.104	0.000158	0.0126
DISTAL_R_2.nii.gz	0.2	2.67e-05	-0.00024	0.000294	0.929	1.81e-06	0.00134
DISTAL_R_24.nii.gz	-0.44	-8.31e-05	-0.00045	0.000284	0.758	9.24e-06	0.00304
DISTAL_R_26.nii.gz	0.51	8.72e-05	-0.000245	0.000419	0.667	1.24e-05	0.00352
DISTAL_R_28.nii.gz	1.25	0.000506	-0.000289	0.0013	0.239	7.3e-05	0.00854
DISTAL_R_29.nii.gz	0.33	0.00013	-0.000633	0.000893	0.84	5.19e-06	0.00228
DISTAL_R_35.nii.gz	1.37	0.000666	-0.000288	0.00162	0.188	8.78e-05	0.00937
DISTAL_R_36.nii.gz	0.8	0.00011	-0.00016	0.000379	0.468	2.98e-05	0.00546
DISTAL_R_37.nii.gz	1.73	0.000451	-6.03e-05	0.000963	0.092	0.00014	0.0118
DISTAL_R_4.nii.gz	-0.01	-1.37e-06	-0.000224	0.000221	1	6.77e-09	8.23e-05
DISTAL_R_40.nii.gz	-0.9	-0.000219	-0.000698	0.00026	0.509	3.76e-05	0.00613
DISTAL_R_47.nii.gz	-1.15	-0.00024	-0.000648	0.000168	0.392	6.22e-05	0.00789
DISTAL_R_49.nii.gz	1.36	0.000207	-9.11e-05	0.000506	0.318	8.69e-05	0.00932
DISTAL_R_6.nii.gz	-0.56	-7.51e-05	-0.000339	0.000189	0.706	1.46e-05	0.00382
DISTAL_R_60.nii.gz	0.9	0.000155	-0.000182	0.000492	0.48	3.81e-05	0.00617
DISTAL_R_63.nii.gz	-0.19	-4.83e-05	-0.000544	0.000447	0.933	1.71e-06	0.00131
DISTAL_R_68.nii.gz	-0.26	-6.78e-05	-0.000572	0.000436	0.871	3.26e-06	0.00181
DISTAL_R_7.nii.gz	0.67	0.000159	-0.000306	0.000624	0.613	2.12e-05	0.0046
DISTAL_R_70.nii.gz	0.97	0.000186	-0.000189	0.00056	0.364	4.43e-05	0.00665
DISTAL_R_76.nii.gz	1.4	0.000202	-8.16e-05	0.000486	0.256	9.14e-05	0.00956
DISTAL_R_8.nii.gz	-0.81	-0.00012	-0.000411	0.00017	0.574	3.09e-05	0.00556
DISTAL_R_86.nii.gz	0.74	0.000143	-0.000238	0.000525	0.635	2.54e-05	0.00504
DISTAL_R_87.nii.gz	0.65	0.000115	-0.000232	0.000463	0.63	1.98e-05	0.00445
DISTAL_R_89.nii.gz	0.49	9.52e-05	-0.000289	0.000479	0.69	1.11e-05	0.00333
DISTAL_R_91.nii.gz	0.79	0.000127	-0.000187	0.000441	0.525	2.93e-05	0.00541
DISTAL_R_92.nii.gz	0.59	7.86e-05	-0.000182	0.00034	0.611	1.63e-05	0.00404
DISTAL_R_93.nii.gz	1.48	0.000234	-7.58e-05	0.000544	0.152	0.000103	0.0101
DISTAL_R_94.nii.gz	-0.14	-1.87e-05	-0.000282	0.000244	0.978	9.1e-07	0.000954
DISTAL_R_97.nii.gz	1.28	0.000171	-9.08e-05	0.000433	0.315	7.68e-05	0.00876
DISTAL_R_GPe.nii.gz	0.29	5.77e-05	-0.000326	0.000442	0.845	4.07e-06	0.00202
DISTAL_R_GPi_sensorimotor.nii.gz	-0.48	-7.24e-05	-0.000369	0.000225	0.696	1.07e-05	0.00327
DISTAL_R_GPi.nii.gz	-0.09	-2.05e-05	-0.000453	0.000412	1	4.05e-07	0.000636
DISTAL_R_RN.nii.gz	-1.09	-0.000243	-0.000683	0.000196	0.436	5.52e-05	0.00743
DISTAL_R_STN_associative.nii.gz	-0.72	-0.00022	-0.000816	0.000376	0.568	2.45e-05	0.00495
DISTAL_R_STN_limbic.nii.gz	-1.95	-0.000627	-0.00126	2e-06	0.112	0.000179	0.0134
DISTAL_R_STN_motor.nii.gz	-0.62	-0.000163	-0.000682	0.000355	0.591	1.79e-05	0.00423
DISTAL_R_STN.nii.gz	-0.8	-0.000232	-0.0008	0.000337	0.467	2.98e-05	0.00546
Human_Motor_Thalamus_L_A.nii.gz	1.68	0.000639	-0.000108	0.00139	0.103	0.000132	0.0115
Human_Motor_Thalamus_L_acbcbsc.nii.gz	-0.73	-0.000121	-0.000445	0.000203	0.568	2.51e-05	0.00501
Human_Motor_Thalamus_L_alfrfxmtpc.nii.gz	1.72	0.000468	-6.63e-05	0.001	0.095	0.000138	0.0118
Human_Motor_Thalamus_L_BasalForebrain.nii.gz	0.13	2.63e-05	-0.000367	0.00042	0.985	8.03e-07	0.000896
Human_Motor_Thalamus_L_CdPutVSt.nii.gz	1.17	0.000187	-0.000126	0.0005	0.266	6.43e-05	0.00802
Human_Motor_Thalamus_L_CMPf.nii.gz	1.22	0.000179	-0.000109	0.000467	0.351	6.94e-05	0.00833
Human_Motor_Thalamus_L_eml.nii.gz	-0.13	-2.92e-05	-0.000474	0.000416	1	7.76e-07	0.000881
Human_Motor_Thalamus_L_GPl.nii.gz	-0.13	-2.23e-05	-0.000371	0.000327	0.99	7.35e-07	0.000857
Human_Motor_Thalamus_L_GPm.nii.gz	-0.39	-7.49e-05	-0.000449	0.0003	0.765	7.19e-06	0.00268
Human_Motor_Thalamus_L_Hbl.nii.gz	2.08	0.00111	6.32e-05	0.00216	0.052	0.000202	0.0142
Human_Motor_Thalamus_L_Hypothalamus.nii.gz	0.74	0.000171	-0.00028	0.000622	0.721	2.58e-05	0.00507
Human_Motor_Thalamus_L_ic.nii.gz	1.35	0.000203	-9.24e-05	0.000499	0.245	8.51e-05	0.00922
Human_Motor_Thalamus_L_LD.nii.gz	2.54	0.00129	0.000296	0.00229	0.017	0.000302	0.0174
Human_Motor_Thalamus_L_LG.nii.gz	0.63	0.000125	-0.000263	0.000513	0.605	1.86e-05	0.00431
Human_Motor_Thalamus_L_Li.nii.gz	1.22	0.000215	-0.00013	0.00056	0.244	7e-05	0.00836
Human_Motor_Thalamus_L_M.nii.gz	0.11	2.66e-05	-0.000457	0.000511	1	5.44e-07	0.000737
Human_Motor_Thalamus_L_MB.nii.gz	0.83	0.000371	-0.000503	0.00124	0.558	3.24e-05	0.00569
Human_Motor_Thalamus_L_MD.nii.gz	2.12	0.000436	3.21e-05	0.00084	0.054	0.00021	0.0145
Human_Motor_Thalamus_L_MDCL.nii.gz	2.04	0.000308	1.22e-05	0.000604	0.057	0.000195	0.014
Human_Motor_Thalamus_L_MG.nii.gz	-0.13	-3.39e-05	-0.000547	0.000479	1	7.86e-07	0.000887
Human_Motor_Thalamus_L_MI.nii.gz	-0.33	-0.000127	-0.00089	0.000636	0.819	4.99e-06	0.00223
Human_Motor_Thalamus_L_Midbrain.nii.gz	0.61	8.67e-05	-0.00019	0.000364	0.593	1.77e-05	0.0042
Human_Motor_Thalamus_L_ot.nii.gz	-0.14	-2.77e-05	-0.000429	0.000373	0.982	8.57e-07	0.000926
Human_Motor_Thalamus_L_Po.nii.gz	0.01	1.85e-06	-0.000347	0.000351	1	5.04e-09	7.1e-05
Human_Motor_Thalamus_L_PPN.nii.gz	-0.18	-4.3e-05	-0.000523	0.000437	0.946	1.45e-06	0.0012
Human_Motor_Thalamus_L_Pul.nii.gz	1.11	0.000181	-0.000139	0.0005	0.294	5.76e-05	0.00759
Human_Motor_Thalamus_L_R.nii.gz	-1.83	-0.000378	-0.000784	2.78e-05	0.124	0.000156	0.0125
Human_Motor_Thalamus_L_Rt.nii.gz	-0.26	-3.41e-05	-0.00029	0.000222	0.874	3.19e-06	0.00179
Human_Motor_Thalamus_L_SN.nii.gz	-0.64	-0.000136	-0.000553	0.000282	0.641	1.9e-05	0.00436
Human_Motor_Thalamus_L_STN.nii.gz	-1.26	-0.000333	-0.000851	0.000184	0.38	7.46e-05	0.00864
Human_Motor_Thalamus_L_VAn.nii.gz	-0.42	-8.52e-05	-0.000481	0.000311	0.741	8.33e-06	0.00289
Human_Motor_Thalamus_L_VAp.nii.gz	0.29	4.36e-05	-0.000251	0.000338	0.93	3.94e-06	0.00199
Human_Motor_Thalamus_L_VLdVLv.nii.gz	1.23	0.000154	-9.13e-05	0.000399	0.344	7.09e-05	0.00842
Human_Motor_Thalamus_L_VPi.nii.gz	-0.74	-0.000135	-0.000492	0.000222	0.561	2.57e-05	0.00507
Human_Motor_Thalamus_L_VPlVPm.nii.gz	1.07	0.00015	-0.000124	0.000423	0.39	5.4e-05	0.00735
Human_Motor_Thalamus_R_A.nii.gz	1.32	0.000488	-0.000239	0.00122	0.207	8.12e-05	0.00901
Human_Motor_Thalamus_R_acbcbsc.nii.gz	-1.02	-0.000173	-0.000505	0.000158	0.42	4.92e-05	0.00702
Human_Motor_Thalamus_R_alfrfxmtpc.nii.gz	1.31	0.000408	-0.000202	0.00102	0.209	8.05e-05	0.00897
Human_Motor_Thalamus_R_BasalForebrain.nii.gz	0.1	2.13e-05	-0.000377	0.00042	1	5.15e-07	0.000718
Human_Motor_Thalamus_R_CdPutVSt.nii.gz	1.01	0.00017	-0.00016	0.0005	0.345	4.77e-05	0.0069
Human_Motor_Thalamus_R_CMPf.nii.gz	1.16	0.000178	-0.000122	0.000477	0.336	6.35e-05	0.00797
Human_Motor_Thalamus_R_Connectivetissue.nii.gz	1.12	0.000449	-0.000336	0.00123	0.361	5.89e-05	0.00767
Human_Motor_Thalamus_R_eml.nii.gz	-0.4	-0.000104	-0.000611	0.000404	0.758	7.51e-06	0.00274
Human_Motor_Thalamus_R_GPl.nii.gz	0.22	3.77e-05	-0.000299	0.000374	0.909	2.26e-06	0.0015
Human_Motor_Thalamus_R_GPm.nii.gz	-0.22	-4.23e-05	-0.000425	0.000341	0.912	2.19e-06	0.00148
Human_Motor_Thalamus_R_Hbl.nii.gz	1.53	0.000767	-0.000213	0.00175	0.153	0.00011	0.0105
Human_Motor_Thalamus_R_Hypothalamus.nii.gz	0.24	5.51e-05	-0.0004	0.00051	0.993	2.64e-06	0.00163
Human_Motor_Thalamus_R_ic.nii.gz	1.29	0.000197	-0.000103	0.000496	0.271	7.79e-05	0.00883
Human_Motor_Thalamus_R_LD.nii.gz	2.46	0.00126	0.000254	0.00226	0.019	0.000283	0.0168
Human_Motor_Thalamus_R_LG.nii.gz	1.54	0.000319	-8.6e-05	0.000724	0.193	0.000112	0.0106
Human_Motor_Thalamus_R_Li.nii.gz	1.33	0.00022	-0.000104	0.000545	0.223	8.32e-05	0.00912
Human_Motor_Thalamus_R_M.nii.gz	-0.71	-0.000156	-0.000588	0.000275	0.524	2.37e-05	0.00487
Human_Motor_Thalamus_R_MB.nii.gz	1.06	0.00046	-0.000393	0.00131	0.457	5.23e-05	0.00723
Human_Motor_Thalamus_R_MD.nii.gz	1.32	0.000284	-0.000136	0.000704	0.204	8.21e-05	0.00906
Human_Motor_Thalamus_R_MDCL.nii.gz	1.96	0.0003	-8.39e-08	0.000601	0.055	0.00018	0.0134
Human_Motor_Thalamus_R_MG.nii.gz	-0.05	-1.37e-05	-0.000526	0.000498	1	1.29e-07	0.00036
Human_Motor_Thalamus_R_MGC.nii.gz	0.86	0.000166	-0.00021	0.000542	0.533	3.5e-05	0.00591
Human_Motor_Thalamus_R_MI.nii.gz	-0.84	-0.000403	-0.00134	0.000539	0.442	3.3e-05	0.00574
Human_Motor_Thalamus_R_Midbrain.nii.gz	0.31	4.39e-05	-0.000232	0.00032	0.831	4.56e-06	0.00213
Human_Motor_Thalamus_R_ot.nii.gz	1.25	0.00035	-0.000199	0.000898	0.291	7.31e-05	0.00855
Human_Motor_Thalamus_R_PC.nii.gz	1.39	0.000343	-0.000139	0.000825	0.179	9.12e-05	0.00955
Human_Motor_Thalamus_R_Po.nii.gz	1.01	0.00017	-0.00016	0.0005	0.344	4.77e-05	0.00691
Human_Motor_Thalamus_R_PPN.nii.gz	-1.18	-0.000225	-0.000597	0.000147	0.344	6.57e-05	0.0081
Human_Motor_Thalamus_R_Pul.nii.gz	1.1	0.000182	-0.000143	0.000507	0.374	5.66e-05	0.00753
Human_Motor_Thalamus_R_R.nii.gz	-1.11	-0.00024	-0.000665	0.000185	0.422	5.74e-05	0.00758
Human_Motor_Thalamus_R_Rt.nii.gz	-0.07	-8.48e-06	-0.000249	0.000232	1	2.24e-07	0.000473
Human_Motor_Thalamus_R_SN.nii.gz	-1.3	-0.00026	-0.000653	0.000133	0.279	7.89e-05	0.00888
Human_Motor_Thalamus_R_STN.nii.gz	-0.92	-0.00025	-0.000781	0.00028	0.434	4.01e-05	0.00633
Human_Motor_Thalamus_R_VAn.nii.gz	-0.31	-6.03e-05	-0.000447	0.000326	0.836	4.38e-06	0.00209
Human_Motor_Thalamus_R_VAp.nii.gz	0.25	3.82e-05	-0.000266	0.000343	0.886	2.83e-06	0.00168
Human_Motor_Thalamus_R_VLdVLv.nii.gz	1.05	0.000136	-0.000118	0.000391	0.36	5.16e-05	0.00718
Human_Motor_Thalamus_R_VPi.nii.gz	-1.28	-0.00023	-0.000582	0.000122	0.368	7.68e-05	0.00876
Human_Motor_Thalamus_R_VPlVPm.nii.gz	0.06	8.2e-06	-0.000257	0.000273	1	1.72e-07	0.000415
HybraPD_Atlas_L_Ca.nii.gz	0.77	0.000182	-0.000279	0.000643	0.483	2.81e-05	0.0053
HybraPD_Atlas_L_DN.nii.gz	-0.54	-9.05e-05	-0.000419	0.000238	0.649	1.36e-05	0.00369
HybraPD_Atlas_L_GPe.nii.gz	0.24	5.18e-05	-0.000363	0.000467	0.976	2.81e-06	0.00168
HybraPD_Atlas_L_GPi.nii.gz	-0.5	-0.000106	-0.00052	0.000307	0.676	1.19e-05	0.00345
HybraPD_Atlas_L_NAC.nii.gz	-0.96	-0.000216	-0.000655	0.000223	0.461	4.35e-05	0.0066
HybraPD_Atlas_L_Pu.nii.gz	0.82	0.000116	-0.000163	0.000394	0.497	3.11e-05	0.00558
HybraPD_Atlas_L_RN.nii.gz	-1.78	-0.000392	-0.000823	4.03e-05	0.138	0.000148	0.0122
HybraPD_Atlas_L_TH.MN.nii.gz	1.53	0.000232	-6.6e-05	0.000531	0.175	0.000109	0.0104
HybraPD_Atlas_L_TH.P.nii.gz	-0.37	-6.27e-05	-0.000398	0.000273	0.873	6.29e-06	0.00251
HybraPD_Atlas_L_TH.VN.nii.gz	1.27	0.000148	-7.96e-05	0.000376	0.247	7.62e-05	0.00873
HybraPD_Atlas_R_Ca.nii.gz	0.34	9.4e-05	-0.000448	0.000636	0.807	5.42e-06	0.00233
HybraPD_Atlas_R_DN.nii.gz	-0.26	-4.35e-05	-0.000376	0.000289	0.877	3.09e-06	0.00176
HybraPD_Atlas_R_GPe.nii.gz	0.75	0.00015	-0.000243	0.000543	0.695	2.63e-05	0.00513
HybraPD_Atlas_R_GPi.nii.gz	-0.13	-2.66e-05	-0.000432	0.000378	0.987	7.79e-07	0.000883
HybraPD_Atlas_R_NAC.nii.gz	-0.71	-0.000157	-0.000587	0.000274	0.581	2.38e-05	0.00488
HybraPD_Atlas_R_Pu.nii.gz	0.42	5.96e-05	-0.000217	0.000336	0.74	8.37e-06	0.00289
HybraPD_Atlas_R_RN.nii.gz	-0.93	-0.000216	-0.000672	0.00024	0.554	4.05e-05	0.00636
HybraPD_Atlas_R_TH.MN.nii.gz	1.22	0.000197	-0.00012	0.000515	0.307	6.96e-05	0.00834
HybraPD_Atlas_R_TH.P.nii.gz	-0.2	-3.76e-05	-0.000409	0.000333	0.927	1.85e-06	0.00136
HybraPD_Atlas_R_TH.VN.nii.gz	0.68	8.27e-05	-0.000156	0.000321	0.546	2.16e-05	0.00465
Melbourne_Subcortex_Atlas_LH_aCAU.nii.gz	1.33	0.000403	-0.000193	0.000998	0.226	8.24e-05	0.00908
Melbourne_Subcortex_Atlas_LH_aGP.nii.gz	-0.37	-7.83e-05	-0.000496	0.00034	0.785	6.32e-06	0.00251
Melbourne_Subcortex_Atlas_LH_aHIP.nii.gz	-0.03	-4.97e-06	-0.000345	0.000335	1	3.85e-08	0.000196
Melbourne_Subcortex_Atlas_LH_AMY.nii.gz	-0.44	-7.11e-05	-0.000385	0.000242	0.722	9.26e-06	0.00304
Melbourne_Subcortex_Atlas_LH_aPUT.nii.gz	0.46	6.37e-05	-0.00021	0.000338	0.792	9.76e-06	0.00312
Melbourne_Subcortex_Atlas_LH_aTHA.nii.gz	2.08	0.000437	2.56e-05	0.000848	0.051	0.000203	0.0143
Melbourne_Subcortex_Atlas_LH_CAU-body.nii.gz	1.57	0.000506	-0.000128	0.00114	0.144	0.000115	0.0107
Melbourne_Subcortex_Atlas_LH_CAU-DA.nii.gz	1.44	0.000502	-0.000184	0.00119	0.166	9.66e-05	0.00983
Melbourne_Subcortex_Atlas_LH_CAU-tail.nii.gz	1.92	0.000632	-1.2e-05	0.00128	0.06	0.000173	0.0132
Melbourne_Subcortex_Atlas_LH_CAU-VA.nii.gz	1.02	0.000294	-0.000268	0.000857	0.336	4.92e-05	0.00702
Melbourne_Subcortex_Atlas_LH_CAU.nii.gz	1.49	0.000452	-0.000142	0.00105	0.166	0.000104	0.0102
Melbourne_Subcortex_Atlas_LH_GP.nii.gz	-0.31	-5.37e-05	-0.00039	0.000282	0.83	4.59e-06	0.00214
Melbourne_Subcortex_Atlas_LH_HIP-body.nii.gz	1.38	0.00028	-0.000117	0.000677	0.23	8.94e-05	0.00946
Melbourne_Subcortex_Atlas_LH_HIP-head-l.nii.gz	0.18	3.21e-05	-0.000312	0.000376	0.94	1.57e-06	0.00125
Melbourne_Subcortex_Atlas_LH_HIP-head-m.nii.gz	-0.33	-7.11e-05	-0.000494	0.000351	0.816	5.1e-06	0.00226
Melbourne_Subcortex_Atlas_LH_HIP-head-m1.nii.gz	-0.34	-6.79e-05	-0.000458	0.000322	0.896	5.45e-06	0.00234
Melbourne_Subcortex_Atlas_LH_HIP-head-m2.nii.gz	-0.28	-7.32e-05	-0.000582	0.000436	0.856	3.72e-06	0.00193
Melbourne_Subcortex_Atlas_LH_HIP-tail.nii.gz	2.61	0.000612	0.000153	0.00107	0.012	0.00032	0.0179
Melbourne_Subcortex_Atlas_LH_HIP.nii.gz	0.99	0.00017	-0.000168	0.000507	0.397	4.55e-05	0.00674
Melbourne_Subcortex_Atlas_LH_lAMY.nii.gz	-0.9	-0.000123	-0.000388	0.000143	0.402	3.83e-05	0.00619
Melbourne_Subcortex_Atlas_LH_mAMY.nii.gz	-0.04	-7.52e-06	-0.000407	0.000392	1	6.38e-08	0.000253
Melbourne_Subcortex_Atlas_LH_NAc-core.nii.gz	0.79	0.000194	-0.000285	0.000673	0.469	2.96e-05	0.00544
Melbourne_Subcortex_Atlas_LH_NAc-shell.nii.gz	-0.26	-4.8e-05	-0.000406	0.00031	0.872	3.24e-06	0.0018
Melbourne_Subcortex_Atlas_LH_NAc.nii.gz	0.32	6e-05	-0.000308	0.000428	0.824	4.8e-06	0.00219
Melbourne_Subcortex_Atlas_LH_pCAU.nii.gz	1.69	0.000543	-8.82e-05	0.00117	0.112	0.000133	0.0115
Melbourne_Subcortex_Atlas_LH_pGP.nii.gz	-0.18	-2.56e-05	-0.000305	0.000253	1	1.51e-06	0.00123
Melbourne_Subcortex_Atlas_LH_pHIP.nii.gz	1.91	0.000391	-9.27e-06	0.00079	0.068	0.000172	0.0131
Melbourne_Subcortex_Atlas_LH_pPUT.nii.gz	0.14	1.77e-05	-0.000238	0.000274	0.981	8.6e-07	0.000927
Melbourne_Subcortex_Atlas_LH_pTHA.nii.gz	1.38	0.000217	-9.02e-05	0.000524	0.203	8.98e-05	0.00948
Melbourne_Subcortex_Atlas_LH_PUT-DA.nii.gz	0.45	6.4e-05	-0.000215	0.000343	0.718	9.49e-06	0.00308
Melbourne_Subcortex_Atlas_LH_PUT-DP.nii.gz	0.73	9.83e-05	-0.000166	0.000363	0.57	2.49e-05	0.00499
Melbourne_Subcortex_Atlas_LH_PUT-VA.nii.gz	0.43	6.3e-05	-0.000224	0.00035	0.818	8.69e-06	0.00295
Melbourne_Subcortex_Atlas_LH_PUT-VP.nii.gz	-0.46	-6.32e-05	-0.000331	0.000204	0.708	1.01e-05	0.00317
Melbourne_Subcortex_Atlas_LH_PUT.nii.gz	0.31	3.94e-05	-0.000213	0.000292	0.836	4.38e-06	0.00209
Melbourne_Subcortex_Atlas_LH_THA-DA.nii.gz	2.83	0.000681	0.000209	0.00115	0.006	0.000375	0.0194
Melbourne_Subcortex_Atlas_LH_THA-DAl.nii.gz	2.34	0.000338	5.48e-05	0.000621	0.024	0.000257	0.016
Melbourne_Subcortex_Atlas_LH_THA-DAm.nii.gz	2.77	0.000963	0.000282	0.00164	0.008	0.00036	0.019
Melbourne_Subcortex_Atlas_LH_THA-DP.nii.gz	0.88	0.000173	-0.000214	0.000559	0.419	3.6e-05	0.006
Melbourne_Subcortex_Atlas_LH_THA-VA.nii.gz	1.37	0.000299	-0.00013	0.000727	0.236	8.76e-05	0.00936
Melbourne_Subcortex_Atlas_LH_THA-VAi.nii.gz	0.71	0.000166	-0.000293	0.000625	0.527	2.35e-05	0.00484
Melbourne_Subcortex_Atlas_LH_THA-VAia.nii.gz	0.12	3.4e-05	-0.000518	0.000586	0.994	6.84e-07	0.000827
Melbourne_Subcortex_Atlas_LH_THA-VAip.nii.gz	1.2	0.000248	-0.000158	0.000654	0.282	6.74e-05	0.00821
Melbourne_Subcortex_Atlas_LH_THA-VAs.nii.gz	2.25	0.000507	6.55e-05	0.000948	0.034	0.000238	0.0154
Melbourne_Subcortex_Atlas_LH_THA-VP.nii.gz	1.95	0.000266	-7.76e-07	0.000533	0.08	0.000179	0.0134
Melbourne_Subcortex_Atlas_LH_THA-VPl.nii.gz	1.56	0.000201	-5.1e-05	0.000453	0.185	0.000115	0.0107
Melbourne_Subcortex_Atlas_LH_THA-VPm.nii.gz	1.97	0.000319	2e-06	0.000635	0.076	0.000182	0.0135
Melbourne_Subcortex_Atlas_RH_aCAU.nii.gz	0.44	0.000103	-0.000355	0.000561	0.727	9.04e-06	0.00301
Melbourne_Subcortex_Atlas_RH_aGP.nii.gz	-0.03	-5.28e-06	-0.000411	0.000401	1	3.04e-08	0.000174
Melbourne_Subcortex_Atlas_RH_aHIP.nii.gz	-0.01	-1.75e-06	-0.00033	0.000327	1	5.09e-09	7.13e-05
Melbourne_Subcortex_Atlas_RH_AMY.nii.gz	-0.43	-6.42e-05	-0.000355	0.000227	0.813	8.76e-06	0.00296
Melbourne_Subcortex_Atlas_RH_aPUT.nii.gz	0.17	2.31e-05	-0.000246	0.000292	0.953	1.33e-06	0.00115
Melbourne_Subcortex_Atlas_RH_aTHA.nii.gz	1.72	0.000313	-4.43e-05	0.000669	0.095	0.000138	0.0118
Melbourne_Subcortex_Atlas_RH_CAU-body.nii.gz	0.81	0.000183	-0.00026	0.000625	0.46	3.07e-05	0.00554
Melbourne_Subcortex_Atlas_RH_CAU-DA.nii.gz	0.41	0.000117	-0.000437	0.000672	0.746	8.07e-06	0.00284
Melbourne_Subcortex_Atlas_RH_CAU-tail.nii.gz	0.97	0.000193	-0.000197	0.000583	0.365	4.41e-05	0.00664
Melbourne_Subcortex_Atlas_RH_CAU-VA.nii.gz	0.41	8.05e-05	-0.000301	0.000462	0.747	8.01e-06	0.00283
Melbourne_Subcortex_Atlas_RH_CAU.nii.gz	0.59	0.000131	-0.000303	0.000564	0.61	1.63e-05	0.00404
Melbourne_Subcortex_Atlas_RH_GP.nii.gz	0.1	1.58e-05	-0.000309	0.00034	1	4.26e-07	0.000653
Melbourne_Subcortex_Atlas_RH_HIP-body.nii.gz	1.17	0.000241	-0.000163	0.000645	0.297	6.4e-05	0.008
Melbourne_Subcortex_Atlas_RH_HIP-head-l.nii.gz	-0.09	-1.62e-05	-0.000363	0.000331	1	3.94e-07	0.000628
Melbourne_Subcortex_Atlas_RH_HIP-head-m.nii.gz	-0.09	-1.71e-05	-0.000404	0.000369	1	3.52e-07	0.000594
Melbourne_Subcortex_Atlas_RH_HIP-head-m1.nii.gz	-0.81	-0.000149	-0.000509	0.00021	0.458	3.1e-05	0.00557
Melbourne_Subcortex_Atlas_RH_HIP-head-m2.nii.gz	0.82	0.000212	-0.000294	0.000718	0.453	3.16e-05	0.00562
Melbourne_Subcortex_Atlas_RH_HIP-tail.nii.gz	1.4	0.000317	-0.000126	0.00076	0.178	9.19e-05	0.00959
Melbourne_Subcortex_Atlas_RH_HIP.nii.gz	0.72	0.00012	-0.000206	0.000446	0.573	2.46e-05	0.00496
Melbourne_Subcortex_Atlas_RH_lAMY.nii.gz	-1.05	-0.00014	-0.0004	0.000121	0.404	5.17e-05	0.00719
Melbourne_Subcortex_Atlas_RH_mAMY.nii.gz	0.12	2.15e-05	-0.000329	0.000372	0.995	6.74e-07	0.000821
Melbourne_Subcortex_Atlas_RH_NAc-core.nii.gz	-0.24	-4.57e-05	-0.000424	0.000333	0.894	2.62e-06	0.00162
Melbourne_Subcortex_Atlas_RH_NAc-shell.nii.gz	-0.67	-0.000119	-0.000467	0.000229	0.553	2.11e-05	0.00459
Melbourne_Subcortex_Atlas_RH_NAc.nii.gz	-0.52	-8.58e-05	-0.00041	0.000238	0.664	1.26e-05	0.00355
Melbourne_Subcortex_Atlas_RH_pCAU.nii.gz	0.86	0.000185	-0.000237	0.000606	0.429	3.46e-05	0.00588
Melbourne_Subcortex_Atlas_RH_pGP.nii.gz	0.27	3.74e-05	-0.00023	0.000305	0.863	3.51e-06	0.00187
Melbourne_Subcortex_Atlas_RH_pHIP.nii.gz	1.32	0.000265	-0.000127	0.000658	0.204	8.22e-05	0.00907
Melbourne_Subcortex_Atlas_RH_pPUT.nii.gz	0.69	8.92e-05	-0.000163	0.000341	0.606	2.26e-05	0.00475
Melbourne_Subcortex_Atlas_RH_pTHA.nii.gz	1.52	0.000247	-7.11e-05	0.000565	0.157	0.000109	0.0104
Melbourne_Subcortex_Atlas_RH_PUT-DA.nii.gz	0.6	8.24e-05	-0.000187	0.000351	0.603	1.69e-05	0.00411
Melbourne_Subcortex_Atlas_RH_PUT-DP.nii.gz	1.04	0.000139	-0.000123	0.000402	0.329	5.06e-05	0.00711
Melbourne_Subcortex_Atlas_RH_PUT-VA.nii.gz	-0.25	-3.71e-05	-0.000325	0.00025	0.88	3e-06	0.00173
Melbourne_Subcortex_Atlas_RH_PUT-VP.nii.gz	0.29	3.73e-05	-0.000217	0.000292	0.908	3.86e-06	0.00196
Melbourne_Subcortex_Atlas_RH_PUT.nii.gz	0.45	5.71e-05	-0.000192	0.000306	0.718	9.49e-06	0.00308
Melbourne_Subcortex_Atlas_RH_THA-DA.nii.gz	2.67	0.0006	0.000159	0.00104	0.011	0.000333	0.0183
Melbourne_Subcortex_Atlas_RH_THA-DAl.nii.gz	1.99	0.000279	4.15e-06	0.000554	0.065	0.000186	0.0136
Melbourne_Subcortex_Atlas_RH_THA-DAm.nii.gz	2.67	0.000827	0.000219	0.00144	0.011	0.000333	0.0183
Melbourne_Subcortex_Atlas_RH_THA-DP.nii.gz	1.71	0.000359	-5.35e-05	0.000771	0.138	0.000136	0.0117
Melbourne_Subcortex_Atlas_RH_THA-VA.nii.gz	0.82	0.000149	-0.000205	0.000502	0.452	3.17e-05	0.00563
Melbourne_Subcortex_Atlas_RH_THA-VAi.nii.gz	0.24	4.57e-05	-0.000332	0.000423	0.894	2.64e-06	0.00162
Melbourne_Subcortex_Atlas_RH_THA-VAia.nii.gz	-0.64	-0.000144	-0.000586	0.000299	0.577	1.9e-05	0.00436
Melbourne_Subcortex_Atlas_RH_THA-VAip.nii.gz	0.97	0.000177	-0.000182	0.000536	0.367	4.38e-05	0.00662
Melbourne_Subcortex_Atlas_RH_THA-VAs.nii.gz	1.64	0.000316	-6.1e-05	0.000693	0.11	0.000127	0.0112
Melbourne_Subcortex_Atlas_RH_THA-VP.nii.gz	1.04	0.00014	-0.000123	0.000404	0.327	5.09e-05	0.00713
Melbourne_Subcortex_Atlas_RH_THA-VPl.nii.gz	0.19	2.46e-05	-0.000234	0.000283	0.999	1.63e-06	0.00128
Melbourne_Subcortex_Atlas_RH_THA-VPm.nii.gz	1.64	0.000255	-5.03e-05	0.000561	0.112	0.000126	0.0112
MNI_PD25_subcortical_LH_amygdala.nii.gz	-1.17	-0.000156	-0.000418	0.000106	0.267	6.41e-05	0.008
MNI_PD25_subcortical_LH_caudate.nii.gz	1.26	0.000303	-0.000168	0.000774	0.228	7.44e-05	0.00863
MNI_PD25_subcortical_LH_globus_pallidus_externus.nii.gz	-0.15	-2.36e-05	-0.000333	0.000286	0.97	1.04e-06	0.00102
MNI_PD25_subcortical_LH_globus_pallidus_internus.nii.gz	-0.39	-7.25e-05	-0.000433	0.000288	0.762	7.3e-06	0.0027
MNI_PD25_subcortical_LH_hippocampus.nii.gz	1.32	0.000223	-0.000108	0.000553	0.228	8.18e-05	0.00904
MNI_PD25_subcortical_LH_nucleus_accumbens.nii.gz	-0.56	-0.000111	-0.0005	0.000277	0.632	1.48e-05	0.00384
MNI_PD25_subcortical_LH_putamen.nii.gz	0.4	5.16e-05	-0.0002	0.000303	0.757	7.57e-06	0.00275
MNI_PD25_subcortical_LH_red_nucleus.nii.gz	-1.74	-0.000353	-0.00075	4.43e-05	0.128	0.000142	0.0119
MNI_PD25_subcortical_LH_substantia_nigra.nii.gz	-0.25	-5.76e-05	-0.000511	0.000396	1	2.91e-06	0.00171
MNI_PD25_subcortical_LH_subthalamic_nucleus.nii.gz	-1.21	-0.000302	-0.000791	0.000188	0.357	6.83e-05	0.00826
MNI_PD25_subcortical_LH_thalamus.nii.gz	1.8	0.000261	-2.39e-05	0.000545	0.1	0.000151	0.0123
MNI_PD25_subcortical_RH_amygdala.nii.gz	-1	-0.000137	-0.000403	0.00013	0.347	4.73e-05	0.00688
MNI_PD25_subcortical_RH_caudate.nii.gz	0.77	0.000218	-0.000338	0.000774	0.486	2.77e-05	0.00526
MNI_PD25_subcortical_RH_globus_pallidus_externus.nii.gz	0.33	5.26e-05	-0.000259	0.000364	0.974	5.12e-06	0.00226
MNI_PD25_subcortical_RH_globus_pallidus_Internus.nii.gz	-0.21	-3.7e-05	-0.000391	0.000316	0.921	1.98e-06	0.00141
MNI_PD25_subcortical_RH_hippocampus.nii.gz	0.83	0.000136	-0.000184	0.000455	0.481	3.26e-05	0.00571
MNI_PD25_subcortical_RH_nucleus_accumbens.nii.gz	-0.92	-0.000179	-0.000563	0.000204	0.495	3.93e-05	0.00627
MNI_PD25_subcortical_RH_putamen.nii.gz	0.43	5.46e-05	-0.000195	0.000304	0.736	8.58e-06	0.00293
MNI_PD25_subcortical_RH_red_nucleus.nii.gz	-1.12	-0.000234	-0.000644	0.000175	0.36	5.9e-05	0.00768
MNI_PD25_subcortical_RH_substantia_nigra.nii.gz	-1.01	-0.000219	-0.000643	0.000205	0.427	4.82e-05	0.00694
MNI_PD25_subcortical_RH_subthalamic_nucleus.nii.gz	-0.97	-0.000252	-0.000762	0.000258	0.407	4.4e-05	0.00663
MNI_PD25_subcortical_RH_thalamus.nii.gz	1.29	0.000191	-9.84e-05	0.000481	0.215	7.86e-05	0.00886
Thalamic_DBS_Connectivity_atlas_LH_Dentate.nii.gz	0.68	8.85e-05	-0.000167	0.000344	0.684	2.16e-05	0.00465
Thalamic_DBS_Connectivity_atlas_RH_Dentate.nii.gz	0.34	4.3e-05	-0.000204	0.00029	0.806	5.45e-06	0.00233
Thomas_Atlas_LH_AV.nii.gz	1.71	0.00057	-8.24e-05	0.00122	0.096	0.000137	0.0117
Thomas_Atlas_LH_CM.nii.gz	1.51	0.000212	-6.37e-05	0.000489	0.181	0.000107	0.0103
Thomas_Atlas_LH_Hb.nii.gz	2.39	0.000879	0.000159	0.0016	0.026	0.000268	0.0164
Thomas_Atlas_LH_LGN.nii.gz	0.58	9.08e-05	-0.000216	0.000398	0.687	1.57e-05	0.00397
Thomas_Atlas_LH_MD-Pf.nii.gz	2.36	0.00044	7.4e-05	0.000805	0.029	0.00026	0.0161
Thomas_Atlas_LH_MGN.nii.gz	-0.04	-8.93e-06	-0.000421	0.000403	1	8.47e-08	0.000291
Thomas_Atlas_LH_MTT.nii.gz	-0.48	-0.000105	-0.000535	0.000326	0.698	1.06e-05	0.00326
Thomas_Atlas_LH_Pul.nii.gz	1.24	0.000201	-0.000117	0.000518	0.237	7.19e-05	0.00848
Thomas_Atlas_LH_THALAMUS.nii.gz	1.65	0.000233	-4.35e-05	0.00051	0.125	0.000128	0.0113
Thomas_Atlas_LH_VA.nii.gz	0.06	1.1e-05	-0.000321	0.000343	1	1.97e-07	0.000444
Thomas_Atlas_LH_VLa.nii.gz	0.16	2.58e-05	-0.000295	0.000347	1	1.16e-06	0.00108
Thomas_Atlas_LH_VLP.nii.gz	1.19	0.000147	-9.51e-05	0.000389	0.368	6.64e-05	0.00815
Thomas_Atlas_LH_VLPd.nii.gz	1.07	0.000138	-0.000115	0.000392	0.391	5.37e-05	0.00733
Thomas_Atlas_LH_VLPv.nii.gz	1.18	0.000162	-0.000107	0.000432	0.435	6.54e-05	0.00809
Thomas_Atlas_LH_VPL.nii.gz	1.51	0.000189	-5.64e-05	0.000434	0.241	0.000107	0.0103
Thomas_Atlas_RH_AV.nii.gz	1.06	0.000349	-0.000298	0.000996	0.32	5.23e-05	0.00723
Thomas_Atlas_RH_CM.nii.gz	1.39	0.000205	-8.46e-05	0.000495	0.293	9.03e-05	0.0095
Thomas_Atlas_RH_Hb.nii.gz	2.12	0.00073	5.5e-05	0.00141	0.047	0.000211	0.0145
Thomas_Atlas_RH_LGN.nii.gz	0.96	0.000156	-0.000162	0.000474	0.463	4.33e-05	0.00658
Thomas_Atlas_RH_MD-Pf.nii.gz	1.69	0.000328	-5.16e-05	0.000707	0.099	0.000134	0.0116
Thomas_Atlas_RH_MGN.nii.gz	0.82	0.000164	-0.00023	0.000559	0.506	3.12e-05	0.00559
Thomas_Atlas_RH_MTT.nii.gz	-0.45	-0.000102	-0.000546	0.000343	0.8	9.39e-06	0.00306
Thomas_Atlas_RH_Pul.nii.gz	1.29	0.000212	-0.00011	0.000534	0.27	7.83e-05	0.00885
Thomas_Atlas_RH_THALAMUS.nii.gz	1.34	0.000194	-9.01e-05	0.000477	0.199	8.38e-05	0.00916
Thomas_Atlas_RH_VA.nii.gz	-0.15	-2.65e-05	-0.000362	0.000309	0.965	1.12e-06	0.00106
Thomas_Atlas_RH_VLa.nii.gz	0.25	4.43e-05	-0.000306	0.000394	0.983	2.88e-06	0.0017
Thomas_Atlas_RH_VLP.nii.gz	0.88	0.000113	-0.000139	0.000364	0.466	3.6e-05	0.006
Thomas_Atlas_RH_VLPd.nii.gz	1.01	0.000135	-0.000128	0.000398	0.384	4.75e-05	0.00689
Thomas_Atlas_RH_VLPv.nii.gz	0.55	7.94e-05	-0.000202	0.000361	0.709	1.43e-05	0.00378
Thomas_Atlas_RH_VPL.nii.gz	0.65	8.33e-05	-0.000167	0.000333	0.627	2e-05	0.00448
Note
* p < .05, ** p < .01, *** p < .001, 95% CI(B)

### Sheet: Table S15
Table S15
ET PRS Lead_DBS Extended Associations with grey matter diffusion magnetic resonance imaging (dMRI) – Fractional Anisotropy (FA)
Tract	t	β	CI_low	CI_up	p	Eta2	Cohens_f
AHEAD_Atlas_GPe_L.nii.gz	-0.17	-0.00114	-0.0142	0.0119	0.95	1.37e-06	0.00117
AHEAD_Atlas_GPe_R_mask.nii.gz	0.22	0.00143	-0.0115	0.0143	0.911	2.21e-06	0.00149
AHEAD_Atlas_GPi_L_mask.nii.gz	0.8	0.00533	-0.00779	0.0184	0.722	2.97e-05	0.00545
AHEAD_Atlas_GPi_R_mask.nii.gz	-0.82	-0.00549	-0.0187	0.00768	0.65	3.13e-05	0.00559
AHEAD_Atlas_RN_L_mask.nii.gz	3.26	0.0219	0.0087	0.035	0.003	0.000497	0.0223
AHEAD_Atlas_RN_R_mask.nii.gz	3.32	0.0223	0.00912	0.0354	0.002	0.000516	0.0227
AHEAD_Atlas_SN_L_mask.nii.gz	-0.48	-0.00323	-0.0165	0.0101	0.775	1.06e-05	0.00325
AHEAD_Atlas_SN_R_mask.nii.gz	0.07	0.000494	-0.0127	0.0137	1	2.53e-07	0.000503
AHEAD_Atlas_STN_L_mask.nii.gz	0.76	0.00515	-0.0081	0.0184	0.614	2.72e-05	0.00521
AHEAD_Atlas_STN_R_mask.nii.gz	-0.44	-0.00294	-0.0161	0.0102	0.808	8.99e-06	0.003
Atlas_Basal_Ganglia_and_Thalamus_all_histo_labels.nii.gz	0.29	0.00189	-0.011	0.0148	0.946	3.85e-06	0.00196
Atlas_Basal_Ganglia_and_Thalamus_L_Acc.nii.gz	0.16	0.00104	-0.0114	0.0135	0.957	1.25e-06	0.00112
Atlas_Basal_Ganglia_and_Thalamus_L_Cau-ia.nii.gz	-2.24	-0.0146	-0.0273	-0.00182	0.046	0.000235	0.0153
Atlas_Basal_Ganglia_and_Thalamus_L_Cau-im.nii.gz	-1.11	-0.00702	-0.0195	0.00542	0.369	5.73e-05	0.00757
Atlas_Basal_Ganglia_and_Thalamus_L_Cau-sa.nii.gz	-1.27	-0.00833	-0.0212	0.00455	0.282	7.53e-05	0.00868
Atlas_Basal_Ganglia_and_Thalamus_L_Cau-sp.nii.gz	-2.51	-0.0166	-0.0296	-0.00362	0.019	0.000294	0.0171
Atlas_Basal_Ganglia_and_Thalamus_L_GPe.nii.gz	0.54	0.00364	-0.0095	0.0168	0.808	1.38e-05	0.00371
Atlas_Basal_Ganglia_and_Thalamus_L_GPi.nii.gz	-0.07	-0.000485	-0.0137	0.0127	1	2.43e-07	0.000493
Atlas_Basal_Ganglia_and_Thalamus_L_Put-ia.nii.gz	-0.02	-0.000153	-0.0126	0.0122	1	2.74e-08	0.000165
Atlas_Basal_Ganglia_and_Thalamus_L_Put-im.nii.gz	1.05	0.00667	-0.00584	0.0192	0.465	5.12e-05	0.00715
Atlas_Basal_Ganglia_and_Thalamus_L_Put-sa.nii.gz	-0.66	-0.00423	-0.0168	0.00834	0.561	2.03e-05	0.00451
Atlas_Basal_Ganglia_and_Thalamus_L_Put-sm.nii.gz	0.51	0.00334	-0.00938	0.0161	0.667	1.24e-05	0.00352
Atlas_Basal_Ganglia_and_Thalamus_L_Put-sp.nii.gz	-0.12	-0.000814	-0.0139	0.0123	0.993	6.95e-07	0.000833
Atlas_Basal_Ganglia_and_Thalamus_L_SN.nii.gz	-0.25	-0.0017	-0.0149	0.0115	0.978	3e-06	0.00173
Atlas_Basal_Ganglia_and_Thalamus_L_STN.nii.gz	2.1	0.0143	0.000936	0.0276	0.145	0.000206	0.0144
Atlas_Basal_Ganglia_and_Thalamus_L_Tha-a.nii.gz	-1.38	-0.00885	-0.0214	0.00369	0.183	8.97e-05	0.00947
Atlas_Basal_Ganglia_and_Thalamus_L_Tha-ld.nii.gz	-0.76	-0.00507	-0.0182	0.00807	0.55	2.68e-05	0.00517
Atlas_Basal_Ganglia_and_Thalamus_L_Tha-lp.nii.gz	-0.43	-0.00294	-0.0162	0.0103	0.812	8.84e-06	0.00297
Atlas_Basal_Ganglia_and_Thalamus_L_Tha-lpu.nii.gz	0.38	0.00254	-0.0107	0.0158	1	6.6e-06	0.00257
Atlas_Basal_Ganglia_and_Thalamus_L_Tha-md.nii.gz	-0.38	-0.00251	-0.0153	0.0103	0.857	6.92e-06	0.00263
Atlas_Basal_Ganglia_and_Thalamus_L_Tha-mpu.nii.gz	-1.05	-0.00698	-0.02	0.00607	0.36	5.15e-05	0.00718
Atlas_Basal_Ganglia_and_Thalamus_L_Tha-vp.nii.gz	-0.78	-0.00521	-0.0183	0.00785	0.531	2.86e-05	0.00535
Atlas_Basal_Ganglia_and_Thalamus_R_Acc.nii.gz	0.79	0.00505	-0.00742	0.0175	0.47	2.95e-05	0.00543
Atlas_Basal_Ganglia_and_Thalamus_R_Cau-ia.nii.gz	-1.45	-0.00942	-0.0222	0.00335	0.163	9.78e-05	0.00989
Atlas_Basal_Ganglia_and_Thalamus_R_Cau-im.nii.gz	-0.87	-0.00556	-0.0181	0.00701	0.424	3.52e-05	0.00593
Atlas_Basal_Ganglia_and_Thalamus_R_Cau-sa.nii.gz	-1.26	-0.00828	-0.0211	0.00456	0.284	7.48e-05	0.00865
Atlas_Basal_Ganglia_and_Thalamus_R_Cau-sp.nii.gz	-1.84	-0.0123	-0.0253	0.000832	0.091	0.000158	0.0126
Atlas_Basal_Ganglia_and_Thalamus_R_GPe.nii.gz	0.36	0.00244	-0.0107	0.0156	0.835	6.18e-06	0.00249
Atlas_Basal_Ganglia_and_Thalamus_R_GPi.nii.gz	-0.44	-0.00291	-0.016	0.0102	0.73	8.87e-06	0.00298
Atlas_Basal_Ganglia_and_Thalamus_R_Put-ia.nii.gz	0.61	0.00393	-0.00863	0.0165	0.594	1.76e-05	0.0042
Atlas_Basal_Ganglia_and_Thalamus_R_Put-im.nii.gz	0.69	0.00439	-0.00808	0.0169	0.599	2.23e-05	0.00473
Atlas_Basal_Ganglia_and_Thalamus_R_Put-sa.nii.gz	0.23	0.00145	-0.0111	0.014	0.902	2.42e-06	0.00156
Atlas_Basal_Ganglia_and_Thalamus_R_Put-sm.nii.gz	0.69	0.00445	-0.00825	0.0171	0.542	2.21e-05	0.0047
Atlas_Basal_Ganglia_and_Thalamus_R_Put-sp.nii.gz	0.26	0.00172	-0.0114	0.0148	0.876	3.12e-06	0.00177
Atlas_Basal_Ganglia_and_Thalamus_R_SN.nii.gz	-0.02	-0.000127	-0.0132	0.0129	1	1.7e-08	0.00013
Atlas_Basal_Ganglia_and_Thalamus_R_STN.nii.gz	0.43	0.00291	-0.0104	0.0162	0.816	8.64e-06	0.00294
Atlas_Basal_Ganglia_and_Thalamus_R_Tha-a.nii.gz	0.08	0.000515	-0.0125	0.0135	1	2.83e-07	0.000532
Atlas_Basal_Ganglia_and_Thalamus_R_Tha-ld.nii.gz	-0.34	-0.0023	-0.0155	0.0109	0.805	5.5e-06	0.00235
Atlas_Basal_Ganglia_and_Thalamus_R_Tha-lp.nii.gz	-0.52	-0.00355	-0.0168	0.00972	0.734	1.29e-05	0.00359
Atlas_Basal_Ganglia_and_Thalamus_R_Tha-lpu.nii.gz	<0.01	1.81e-06	-0.0132	0.0133	1	3.38e-12	1.84e-06
Atlas_Basal_Ganglia_and_Thalamus_R_Tha-md.nii.gz	-0.84	-0.00557	-0.0186	0.00744	0.441	3.3e-05	0.00574
Atlas_Basal_Ganglia_and_Thalamus_R_Tha-mpu.nii.gz	-0.71	-0.0047	-0.0177	0.00826	0.583	2.37e-05	0.00487
Atlas_Basal_Ganglia_and_Thalamus_R_Tha-vp.nii.gz	-0.46	-0.00312	-0.0164	0.0101	0.788	9.97e-06	0.00316
DISTAL_L_1.nii.gz	-0.89	-0.00562	-0.018	0.00675	0.513	3.72e-05	0.0061
DISTAL_L_100.nii.gz	0.46	0.00314	-0.0102	0.0164	0.884	1.01e-05	0.00317
DISTAL_L_101.nii.gz	0.1	0.000643	-0.0126	0.0139	1	4.24e-07	0.000651
DISTAL_L_105.nii.gz	-1.1	-0.00741	-0.0206	0.00581	0.499	5.65e-05	0.00752
DISTAL_L_106.nii.gz	0.03	0.0002	-0.0129	0.0133	1	4.21e-08	0.000205
DISTAL_L_107.nii.gz	0.66	0.00445	-0.00882	0.0177	0.624	2.02e-05	0.0045
DISTAL_L_108.nii.gz	0.5	0.0033	-0.00969	0.0163	0.756	1.16e-05	0.00341
DISTAL_L_109.nii.gz	-1.34	-0.00827	-0.0204	0.00382	0.283	8.41e-05	0.00917
DISTAL_L_110.nii.gz	0.31	0.00207	-0.0111	0.0152	0.926	4.45e-06	0.00211
DISTAL_L_111.nii.gz	-0.2	-0.00138	-0.0146	0.0119	0.923	1.94e-06	0.00139
DISTAL_L_112.nii.gz	0.92	0.00623	-0.00704	0.0195	0.634	3.97e-05	0.0063
DISTAL_L_118.nii.gz	-0.17	-0.00118	-0.0144	0.012	0.947	1.43e-06	0.0012
DISTAL_L_14.nii.gz	1.27	0.00825	-0.00445	0.0209	0.279	7.58e-05	0.00871
DISTAL_L_16.nii.gz	-0.96	-0.00633	-0.0192	0.00658	0.43	4.32e-05	0.00657
DISTAL_L_2.nii.gz	-0.01	-5.92e-05	-0.0119	0.0118	1	4.51e-09	6.71e-05
DISTAL_L_24.nii.gz	1.14	0.00768	-0.00552	0.0209	0.28	6.09e-05	0.0078
DISTAL_L_26.nii.gz	-0.92	-0.00625	-0.0195	0.00702	0.392	3.99e-05	0.00632
DISTAL_L_28.nii.gz	-2.8	-0.0173	-0.0295	-0.0052	0.006	0.000367	0.0192
DISTAL_L_29.nii.gz	0.53	0.00346	-0.00928	0.0162	0.818	1.33e-05	0.00364
DISTAL_L_35.nii.gz	-1.22	-0.00748	-0.0194	0.00449	0.27	7.02e-05	0.00838
DISTAL_L_36.nii.gz	-0.15	-0.00102	-0.0143	0.0122	0.968	1.07e-06	0.00104
DISTAL_L_37.nii.gz	-0.31	-0.00206	-0.0151	0.011	0.833	4.48e-06	0.00212
DISTAL_L_4.nii.gz	0.92	0.00631	-0.00707	0.0197	0.651	4e-05	0.00633
DISTAL_L_40.nii.gz	0.41	0.0028	-0.0104	0.016	0.746	8.06e-06	0.00284
DISTAL_L_47.nii.gz	-0.57	-0.00383	-0.017	0.00935	0.663	1.52e-05	0.0039
DISTAL_L_49.nii.gz	-1	-0.00672	-0.0198	0.00639	0.433	4.73e-05	0.00688
DISTAL_L_6.nii.gz	-0.57	-0.00386	-0.017	0.00931	0.732	1.54e-05	0.00393
DISTAL_L_60.nii.gz	0.33	0.00227	-0.011	0.0156	1	5.22e-06	0.00228
DISTAL_L_63.nii.gz	-0.16	-0.00109	-0.0142	0.012	0.958	1.24e-06	0.00111
DISTAL_L_68.nii.gz	0.34	0.00225	-0.0109	0.0154	0.811	5.26e-06	0.00229
DISTAL_L_7.nii.gz	0.36	0.00236	-0.0103	0.0151	0.894	6.21e-06	0.00249
DISTAL_L_70.nii.gz	-0.62	-0.00417	-0.0174	0.00902	0.654	1.8e-05	0.00424
DISTAL_L_76.nii.gz	-0.38	-0.00254	-0.0155	0.0105	0.772	6.87e-06	0.00262
DISTAL_L_8.nii.gz	0.57	0.00372	-0.00913	0.0166	0.697	1.51e-05	0.00388
DISTAL_L_86.nii.gz	-0.43	-0.00284	-0.0159	0.0102	0.819	8.5e-06	0.00291
DISTAL_L_87.nii.gz	-0.03	-0.000185	-0.0133	0.0129	1	3.59e-08	0.00019
DISTAL_L_89.nii.gz	-0.58	-0.00392	-0.0171	0.00927	0.616	1.59e-05	0.00399
DISTAL_L_91.nii.gz	-1.03	-0.00692	-0.0201	0.00626	0.477	4.96e-05	0.00704
DISTAL_L_92.nii.gz	-0.65	-0.0044	-0.0176	0.00884	0.708	1.99e-05	0.00446
DISTAL_L_93.nii.gz	-0.56	-0.00373	-0.0168	0.00937	0.705	1.46e-05	0.00382
DISTAL_L_94.nii.gz	-0.66	-0.00444	-0.0176	0.00874	0.622	2.04e-05	0.00452
DISTAL_L_97.nii.gz	-2.41	-0.0164	-0.0298	-0.00307	0.025	0.000272	0.0165
DISTAL_L_98.nii.gz	-0.63	-0.00424	-0.0175	0.00903	0.73	1.84e-05	0.00429
DISTAL_L_GPe.nii.gz	0.2	0.00131	-0.0118	0.0144	0.929	1.8e-06	0.00134
DISTAL_L_GPi_sensorimotor.nii.gz	0.54	0.00361	-0.00953	0.0168	0.721	1.36e-05	0.00369
DISTAL_L_GPi.nii.gz	0.55	0.00371	-0.00943	0.0169	0.798	1.43e-05	0.00379
DISTAL_L_RN.nii.gz	3.56	0.0238	0.0107	0.0368	0.001	0.000594	0.0244
DISTAL_L_STN_associative.nii.gz	1.37	0.00928	-0.004	0.0226	0.235	8.79e-05	0.00938
DISTAL_L_STN_limbic.nii.gz	-1.03	-0.007	-0.0203	0.0063	0.406	4.99e-05	0.00706
DISTAL_L_STN_motor.nii.gz	1.16	0.00786	-0.00537	0.0211	0.448	6.35e-05	0.00797
DISTAL_L_STN.nii.gz	1.13	0.00762	-0.00561	0.0208	0.475	5.97e-05	0.00772
DISTAL_R_1.nii.gz	-0.46	-0.0029	-0.0152	0.00944	0.788	9.96e-06	0.00316
DISTAL_R_100.nii.gz	-0.71	-0.00479	-0.0179	0.00836	0.523	2.39e-05	0.00489
DISTAL_R_101.nii.gz	-0.23	-0.00154	-0.0148	0.0117	0.902	2.43e-06	0.00156
DISTAL_R_105.nii.gz	1.44	0.00974	-0.0035	0.023	0.329	9.73e-05	0.00987
DISTAL_R_106.nii.gz	-0.72	-0.00475	-0.0178	0.00827	0.653	2.39e-05	0.00489
DISTAL_R_107.nii.gz	-0.66	-0.00439	-0.0175	0.00873	0.703	2.02e-05	0.00449
DISTAL_R_108.nii.gz	0.49	0.00325	-0.00973	0.0162	0.686	1.13e-05	0.00336
DISTAL_R_109.nii.gz	-1.45	-0.00905	-0.0213	0.00317	0.23	9.87e-05	0.00994
DISTAL_R_110.nii.gz	0.34	0.00228	-0.0109	0.0154	0.807	5.42e-06	0.00233
DISTAL_R_111.nii.gz	0.5	0.00339	-0.00981	0.0166	0.84	1.19e-05	0.00345
DISTAL_R_112.nii.gz	0.89	0.00604	-0.00719	0.0193	0.596	3.75e-05	0.00613
DISTAL_R_118.nii.gz	-0.01	-5.82e-05	-0.0133	0.0132	1	3.46e-09	5.88e-05
DISTAL_R_13.nii.gz	-0.43	-0.00287	-0.0161	0.0103	0.811	8.48e-06	0.00291
DISTAL_R_14.nii.gz	0.79	0.00506	-0.00747	0.0176	0.524	2.93e-05	0.00541
DISTAL_R_16.nii.gz	-1.82	-0.0118	-0.0246	0.00093	0.096	0.000155	0.0124
DISTAL_R_2.nii.gz	-0.59	-0.00351	-0.0152	0.00815	0.679	1.63e-05	0.00404
DISTAL_R_24.nii.gz	1.02	0.00686	-0.00629	0.02	0.375	4.9e-05	0.007
DISTAL_R_26.nii.gz	-0.13	-0.000852	-0.014	0.0123	1	7.53e-07	0.000868
DISTAL_R_28.nii.gz	-1.9	-0.0118	-0.0241	0.000394	0.071	0.000169	0.013
DISTAL_R_29.nii.gz	0.63	0.00407	-0.00859	0.0167	0.646	1.86e-05	0.00431
DISTAL_R_35.nii.gz	-0.73	-0.00445	-0.0165	0.00758	0.515	2.47e-05	0.00497
DISTAL_R_36.nii.gz	0.8	0.00538	-0.00782	0.0186	0.71	2.99e-05	0.00547
DISTAL_R_37.nii.gz	-0.83	-0.00549	-0.0185	0.00754	0.45	3.2e-05	0.00565
DISTAL_R_4.nii.gz	1.23	0.00843	-0.00495	0.0218	0.298	7.14e-05	0.00845
DISTAL_R_40.nii.gz	-0.42	-0.00285	-0.0161	0.0104	0.823	8.34e-06	0.00289
DISTAL_R_47.nii.gz	-0.18	-0.00121	-0.0143	0.0118	0.985	1.56e-06	0.00125
DISTAL_R_49.nii.gz	-1.28	-0.00853	-0.0216	0.00455	0.277	7.65e-05	0.00875
DISTAL_R_6.nii.gz	-0.12	-0.000838	-0.014	0.0123	0.991	7.32e-07	0.000855
DISTAL_R_60.nii.gz	-0.33	-0.0022	-0.0154	0.0111	1	4.95e-06	0.00222
DISTAL_R_63.nii.gz	0.96	0.00645	-0.0067	0.0196	0.452	4.33e-05	0.00658
DISTAL_R_68.nii.gz	0.02	0.000148	-0.013	0.0133	1	2.27e-08	0.000151
DISTAL_R_7.nii.gz	-0.15	-0.000957	-0.0137	0.0118	0.971	1.02e-06	0.00101
DISTAL_R_70.nii.gz	-1.69	-0.0115	-0.0248	0.00182	0.333	0.000134	0.0116
DISTAL_R_76.nii.gz	0.5	0.00339	-0.00982	0.0166	0.677	1.18e-05	0.00344
DISTAL_R_8.nii.gz	-0.76	-0.005	-0.0178	0.00782	0.543	2.74e-05	0.00523
DISTAL_R_86.nii.gz	-0.82	-0.0055	-0.0186	0.00762	0.452	3.16e-05	0.00562
DISTAL_R_87.nii.gz	0.11	0.000764	-0.0124	0.0139	1	6.06e-07	0.000778
DISTAL_R_89.nii.gz	-0.46	-0.00308	-0.0163	0.0101	0.712	9.82e-06	0.00313
DISTAL_R_91.nii.gz	-1.1	-0.00737	-0.0206	0.00581	0.429	5.63e-05	0.0075
DISTAL_R_92.nii.gz	0.42	0.00283	-0.0104	0.0161	0.743	8.2e-06	0.00286
DISTAL_R_93.nii.gz	-1.08	-0.00723	-0.0203	0.00589	0.343	5.46e-05	0.00739
DISTAL_R_94.nii.gz	0.13	0.000883	-0.0124	0.0141	0.986	7.98e-07	0.000893
DISTAL_R_97.nii.gz	-1.05	-0.00715	-0.0205	0.00622	0.463	5.15e-05	0.00717
DISTAL_R_GPe.nii.gz	0.2	0.00138	-0.0118	0.0146	1	1.96e-06	0.0014
DISTAL_R_GPi_sensorimotor.nii.gz	-0.4	-0.00269	-0.0159	0.0105	0.842	7.5e-06	0.00274
DISTAL_R_GPi.nii.gz	-1.34	-0.00901	-0.0222	0.00418	0.284	8.39e-05	0.00916
DISTAL_R_RN.nii.gz	3.32	0.0221	0.00906	0.0351	0.002	0.000517	0.0227
DISTAL_R_STN_associative.nii.gz	-0.54	-0.00365	-0.0169	0.00957	0.647	1.37e-05	0.0037
DISTAL_R_STN_limbic.nii.gz	0.52	0.00352	-0.00969	0.0167	0.827	1.28e-05	0.00358
DISTAL_R_STN_motor.nii.gz	-0.53	-0.00353	-0.0167	0.00964	0.875	1.29e-05	0.00359
DISTAL_R_STN.nii.gz	-0.57	-0.00383	-0.017	0.00937	0.626	1.52e-05	0.00389
Human_Motor_Thalamus_L_A.nii.gz	-2.63	-0.016	-0.0278	-0.00409	0.01	0.000325	0.018
Human_Motor_Thalamus_L_acbcbsc.nii.gz	1.13	0.0077	-0.00562	0.021	0.354	6.01e-05	0.00776
Human_Motor_Thalamus_L_alfrfxmtpc.nii.gz	-0.61	-0.00383	-0.0161	0.00848	0.662	1.74e-05	0.00418
Human_Motor_Thalamus_L_BasalForebrain.nii.gz	1.04	0.00671	-0.00589	0.0193	0.363	5.1e-05	0.00714
Human_Motor_Thalamus_L_CdPutVSt.nii.gz	-1.84	-0.0118	-0.0243	0.000787	0.121	0.000158	0.0126
Human_Motor_Thalamus_L_CMPf.nii.gz	-0.55	-0.00368	-0.0167	0.00936	0.709	1.43e-05	0.00378
Human_Motor_Thalamus_L_eml.nii.gz	0.88	0.00587	-0.0072	0.0189	0.463	3.62e-05	0.00602
Human_Motor_Thalamus_L_GPl.nii.gz	0.25	0.00167	-0.0114	0.0147	0.882	2.96e-06	0.00172
Human_Motor_Thalamus_L_GPm.nii.gz	0.57	0.0038	-0.00933	0.0169	0.887	1.51e-05	0.00388
Human_Motor_Thalamus_L_Hbl.nii.gz	-0.6	-0.00396	-0.0169	0.00894	0.602	1.7e-05	0.00412
Human_Motor_Thalamus_L_Hypothalamus.nii.gz	-0.01	-5.68e-05	-0.013	0.0129	1	3.46e-09	5.89e-05
Human_Motor_Thalamus_L_ic.nii.gz	0.49	0.00332	-0.01	0.0167	0.859	1.12e-05	0.00335
Human_Motor_Thalamus_L_LD.nii.gz	-1.68	-0.0103	-0.0224	0.00175	0.103	0.000132	0.0115
Human_Motor_Thalamus_L_LG.nii.gz	-0.22	-0.00149	-0.0145	0.0115	0.962	2.36e-06	0.00154
Human_Motor_Thalamus_L_Li.nii.gz	-1.05	-0.00709	-0.0203	0.00611	0.536	5.19e-05	0.00721
Human_Motor_Thalamus_L_M.nii.gz	0.8	0.00543	-0.00782	0.0187	0.663	3.02e-05	0.00549
Human_Motor_Thalamus_L_MB.nii.gz	0.76	0.00485	-0.00767	0.0174	0.615	2.7e-05	0.0052
Human_Motor_Thalamus_L_MD.nii.gz	-0.55	-0.00367	-0.0167	0.00933	0.638	1.44e-05	0.00379
Human_Motor_Thalamus_L_MDCL.nii.gz	-0.09	-0.000609	-0.0138	0.0126	1	3.85e-07	0.000621
Human_Motor_Thalamus_L_MG.nii.gz	0.61	0.0041	-0.00901	0.0172	0.66	1.76e-05	0.00419
Human_Motor_Thalamus_L_MI.nii.gz	-0.13	-0.000855	-0.0133	0.0116	0.982	8.45e-07	0.000919
Human_Motor_Thalamus_L_Midbrain.nii.gz	0.42	0.00277	-0.0103	0.0159	0.746	8.07e-06	0.00284
Human_Motor_Thalamus_L_ot.nii.gz	0.42	0.00278	-0.0103	0.0159	0.932	8.07e-06	0.00284
Human_Motor_Thalamus_L_Po.nii.gz	0.65	0.00439	-0.00892	0.0177	0.726	1.96e-05	0.00443
Human_Motor_Thalamus_L_PPN.nii.gz	1.95	0.0132	-9.93e-05	0.0264	0.057	0.000177	0.0133
Human_Motor_Thalamus_L_Pul.nii.gz	-0.23	-0.00155	-0.0147	0.0115	0.898	2.53e-06	0.00159
Human_Motor_Thalamus_L_R.nii.gz	3.52	0.0236	0.0105	0.0368	0.001	0.000582	0.0241
Human_Motor_Thalamus_L_Rt.nii.gz	-0.36	-0.00247	-0.0157	0.0108	0.787	6.23e-06	0.0025
Human_Motor_Thalamus_L_SN.nii.gz	-0.29	-0.00192	-0.0151	0.0113	0.853	3.82e-06	0.00196
Human_Motor_Thalamus_L_STN.nii.gz	0.79	0.00532	-0.00793	0.0186	0.79	2.9e-05	0.00539
Human_Motor_Thalamus_L_VAn.nii.gz	-0.87	-0.00588	-0.0192	0.00741	0.542	3.52e-05	0.00594
Human_Motor_Thalamus_L_VAp.nii.gz	-0.4	-0.00267	-0.0159	0.0105	0.761	7.38e-06	0.00272
Human_Motor_Thalamus_L_VLdVLv.nii.gz	-0.42	-0.00285	-0.0161	0.0104	0.74	8.34e-06	0.00289
Human_Motor_Thalamus_L_VPi.nii.gz	1.31	0.00886	-0.00438	0.0221	0.298	8.05e-05	0.00897
Human_Motor_Thalamus_L_VPlVPm.nii.gz	-1.02	-0.00688	-0.0201	0.00638	0.378	4.84e-05	0.00696
Human_Motor_Thalamus_R_A.nii.gz	-1.87	-0.0114	-0.0234	0.000556	0.075	0.000164	0.0128
Human_Motor_Thalamus_R_acbcbsc.nii.gz	1.46	0.00989	-0.00341	0.0232	0.218	9.94e-05	0.00997
Human_Motor_Thalamus_R_alfrfxmtpc.nii.gz	-0.43	-0.00262	-0.0146	0.00938	0.736	8.56e-06	0.00293
Human_Motor_Thalamus_R_BasalForebrain.nii.gz	0.99	0.00639	-0.00624	0.019	0.393	4.61e-05	0.00679
Human_Motor_Thalamus_R_CdPutVSt.nii.gz	-1.15	-0.00742	-0.0201	0.00527	0.462	6.15e-05	0.00784
Human_Motor_Thalamus_R_CMPf.nii.gz	-1.05	-0.00701	-0.02	0.00603	0.435	5.2e-05	0.00721
Human_Motor_Thalamus_R_Connectivetissue.nii.gz	-1.72	-0.0113	-0.0242	0.00159	0.118	0.000138	0.0118
Human_Motor_Thalamus_R_eml.nii.gz	0.91	0.00604	-0.00698	0.0191	0.444	3.87e-05	0.00622
Human_Motor_Thalamus_R_GPl.nii.gz	0.28	0.00189	-0.0113	0.0151	0.856	3.7e-06	0.00192
Human_Motor_Thalamus_R_GPm.nii.gz	-0.99	-0.00666	-0.0199	0.00654	0.394	4.58e-05	0.00677
Human_Motor_Thalamus_R_Hbl.nii.gz	-0.41	-0.00267	-0.0156	0.0102	0.754	7.7e-06	0.00278
Human_Motor_Thalamus_R_Hypothalamus.nii.gz	0.59	0.00388	-0.00906	0.0168	0.612	1.62e-05	0.00402
Human_Motor_Thalamus_R_ic.nii.gz	0.87	0.00588	-0.00743	0.0192	0.531	3.52e-05	0.00593
Human_Motor_Thalamus_R_LD.nii.gz	-1.92	-0.0118	-0.024	0.000266	0.076	0.000172	0.0131
Human_Motor_Thalamus_R_LG.nii.gz	-0.35	-0.00232	-0.0152	0.0106	0.835	5.8e-06	0.00241
Human_Motor_Thalamus_R_Li.nii.gz	-0.86	-0.00585	-0.0191	0.00741	0.692	3.5e-05	0.00592
Human_Motor_Thalamus_R_M.nii.gz	0.49	0.00329	-0.00992	0.0165	0.764	1.12e-05	0.00334
Human_Motor_Thalamus_R_MB.nii.gz	0.49	0.00308	-0.00935	0.0155	0.767	1.1e-05	0.00332
Human_Motor_Thalamus_R_MD.nii.gz	-0.86	-0.00566	-0.0186	0.00729	0.431	3.43e-05	0.00586
Human_Motor_Thalamus_R_MDCL.nii.gz	0.49	0.00327	-0.00991	0.0165	0.766	1.11e-05	0.00333
Human_Motor_Thalamus_R_MG.nii.gz	0.24	0.00159	-0.0115	0.0147	0.993	2.63e-06	0.00162
Human_Motor_Thalamus_R_MGC.nii.gz	-1.71	-0.0117	-0.025	0.00171	0.12	0.000137	0.0117
Human_Motor_Thalamus_R_MI.nii.gz	0.63	0.00389	-0.00828	0.0161	0.649	1.84e-05	0.00429
Human_Motor_Thalamus_R_Midbrain.nii.gz	0.72	0.0048	-0.00826	0.0179	0.519	2.43e-05	0.00493
Human_Motor_Thalamus_R_ot.nii.gz	-0.13	-0.000846	-0.0135	0.0118	1	8.09e-07	0.000899
Human_Motor_Thalamus_R_PC.nii.gz	0.08	0.000523	-0.0124	0.0134	1	2.96e-07	0.000544
Human_Motor_Thalamus_R_Po.nii.gz	0.34	0.00226	-0.0109	0.0155	0.811	5.28e-06	0.0023
Human_Motor_Thalamus_R_PPN.nii.gz	1.95	0.0132	-6.87e-05	0.0264	0.07	0.000178	0.0133
Human_Motor_Thalamus_R_Pul.nii.gz	-0.74	-0.00492	-0.018	0.00815	0.507	2.55e-05	0.00505
Human_Motor_Thalamus_R_R.nii.gz	3.4	0.0227	0.00959	0.0357	0.001	0.000541	0.0233
Human_Motor_Thalamus_R_Rt.nii.gz	0.46	0.00308	-0.00992	0.0161	0.706	1.01e-05	0.00318
Human_Motor_Thalamus_R_SN.nii.gz	0.21	0.00142	-0.0117	0.0145	0.915	2.11e-06	0.00145
Human_Motor_Thalamus_R_STN.nii.gz	-0.37	-0.00247	-0.0156	0.0107	0.785	6.31e-06	0.00251
Human_Motor_Thalamus_R_VAn.nii.gz	0.48	0.0032	-0.00991	0.0163	0.773	1.07e-05	0.00327
Human_Motor_Thalamus_R_VAp.nii.gz	0.24	0.00162	-0.0115	0.0148	0.89	2.74e-06	0.00165
Human_Motor_Thalamus_R_VLdVLv.nii.gz	0.04	0.000291	-0.0129	0.0135	1	8.73e-08	0.000296
Human_Motor_Thalamus_R_VPi.nii.gz	1.86	0.0126	-0.000709	0.0259	0.14	0.000161	0.0127
Human_Motor_Thalamus_R_VPlVPm.nii.gz	0.03	0.00019	-0.0131	0.0135	1	3.67e-08	0.000191
HybraPD_Atlas_L_Ca.nii.gz	-2.22	-0.0143	-0.027	-0.00167	0.042	0.000231	0.0152
HybraPD_Atlas_L_DN.nii.gz	0.77	0.00518	-0.00794	0.0183	0.604	2.8e-05	0.00529
HybraPD_Atlas_L_GPe.nii.gz	-0.25	-0.00167	-0.0147	0.0114	0.882	2.94e-06	0.00172
HybraPD_Atlas_L_GPi.nii.gz	0.86	0.00575	-0.00739	0.0189	0.538	3.45e-05	0.00587
HybraPD_Atlas_L_NAC.nii.gz	0.03	0.000211	-0.0126	0.013	1	4.93e-08	0.000222
HybraPD_Atlas_L_Pu.nii.gz	-0.47	-0.00293	-0.0152	0.00934	0.949	1.02e-05	0.0032
HybraPD_Atlas_L_RN.nii.gz	3.61	0.0241	0.011	0.0373	0.001	0.00061	0.0247
HybraPD_Atlas_L_TH.MN.nii.gz	-0.57	-0.00381	-0.0169	0.00924	0.693	1.53e-05	0.00391
HybraPD_Atlas_L_TH.P.nii.gz	0.38	0.00256	-0.0105	0.0156	0.857	6.9e-06	0.00263
HybraPD_Atlas_L_TH.VN.nii.gz	-0.64	-0.00432	-0.0175	0.00888	0.637	1.93e-05	0.00439
HybraPD_Atlas_R_Ca.nii.gz	-0.86	-0.00558	-0.0182	0.00707	0.533	3.5e-05	0.00591
HybraPD_Atlas_R_DN.nii.gz	0.62	0.00419	-0.00901	0.0174	0.734	1.82e-05	0.00426
HybraPD_Atlas_R_GPe.nii.gz	0.25	0.00166	-0.0115	0.0148	0.983	2.88e-06	0.0017
HybraPD_Atlas_R_GPi.nii.gz	-1.05	-0.00703	-0.0202	0.00611	0.324	5.15e-05	0.00718
HybraPD_Atlas_R_NAC.nii.gz	0.49	0.00317	-0.00958	0.0159	0.688	1.11e-05	0.00334
HybraPD_Atlas_R_Pu.nii.gz	-0.33	-0.00207	-0.0143	0.0102	0.904	5.16e-06	0.00227
HybraPD_Atlas_R_RN.nii.gz	3.29	0.0219	0.00884	0.0349	0.002	0.000506	0.0225
HybraPD_Atlas_R_TH.MN.nii.gz	-1.16	-0.00773	-0.0208	0.0053	0.337	6.33e-05	0.00795
HybraPD_Atlas_R_TH.P.nii.gz	-0.85	-0.00566	-0.0187	0.00738	0.621	3.39e-05	0.00582
HybraPD_Atlas_R_TH.VN.nii.gz	0.03	0.0002	-0.0131	0.0135	1	4.12e-08	0.000203
Melbourne_Subcortex_Atlas_LH_aCAU.nii.gz	-1.99	-0.0128	-0.0254	-0.000174	0.074	0.000185	0.0136
Melbourne_Subcortex_Atlas_LH_aGP.nii.gz	0.07	0.000451	-0.0128	0.0137	1	2.09e-07	0.000457
Melbourne_Subcortex_Atlas_LH_aHIP.nii.gz	0.24	0.00151	-0.0107	0.0137	0.89	2.74e-06	0.00166
Melbourne_Subcortex_Atlas_LH_AMY.nii.gz	1.07	0.00672	-0.00564	0.0191	0.35	5.32e-05	0.00729
Melbourne_Subcortex_Atlas_LH_aPUT.nii.gz	-0.18	-0.00117	-0.0135	0.0112	0.939	1.6e-06	0.00127
Melbourne_Subcortex_Atlas_LH_aTHA.nii.gz	-0.96	-0.00619	-0.0188	0.00641	0.369	4.34e-05	0.00659
Melbourne_Subcortex_Atlas_LH_CAU-body.nii.gz	-2.63	-0.0172	-0.0301	-0.00439	0.013	0.000324	0.018
Melbourne_Subcortex_Atlas_LH_CAU-DA.nii.gz	-1.99	-0.013	-0.0257	-0.000164	0.074	0.000185	0.0136
Melbourne_Subcortex_Atlas_LH_CAU-tail.nii.gz	-2.45	-0.0164	-0.0296	-0.00328	0.022	0.000281	0.0168
Melbourne_Subcortex_Atlas_LH_CAU-VA.nii.gz	-1.59	-0.0101	-0.0226	0.00233	0.153	0.000119	0.0109
Melbourne_Subcortex_Atlas_LH_CAU.nii.gz	-2.45	-0.0159	-0.0286	-0.0032	0.022	0.000282	0.0168
Melbourne_Subcortex_Atlas_LH_GP.nii.gz	0.28	0.00187	-0.0113	0.0151	0.859	3.63e-06	0.0019
Melbourne_Subcortex_Atlas_LH_HIP-body.nii.gz	-0.37	-0.00232	-0.0145	0.00985	0.779	6.55e-06	0.00256
Melbourne_Subcortex_Atlas_LH_HIP-head-l.nii.gz	0.61	0.00387	-0.00858	0.0163	0.597	1.74e-05	0.00417
Melbourne_Subcortex_Atlas_LH_HIP-head-m.nii.gz	-0.47	-0.00291	-0.0151	0.00928	0.704	1.02e-05	0.0032
Melbourne_Subcortex_Atlas_LH_HIP-head-m1.nii.gz	-0.28	-0.00177	-0.0139	0.0104	0.854	3.79e-06	0.00195
Melbourne_Subcortex_Atlas_LH_HIP-head-m2.nii.gz	-0.18	-0.00115	-0.0138	0.0115	0.957	1.49e-06	0.00122
Melbourne_Subcortex_Atlas_LH_HIP-tail.nii.gz	-1.39	-0.00866	-0.0209	0.00357	0.227	9.02e-05	0.0095
Melbourne_Subcortex_Atlas_LH_HIP.nii.gz	-0.38	-0.00236	-0.0144	0.00966	0.963	6.94e-06	0.00263
Melbourne_Subcortex_Atlas_LH_lAMY.nii.gz	0.57	0.00371	-0.00902	0.0164	0.625	1.53e-05	0.00391
Melbourne_Subcortex_Atlas_LH_mAMY.nii.gz	1.33	0.00833	-0.00391	0.0206	0.251	8.33e-05	0.00913
Melbourne_Subcortex_Atlas_LH_NAc-core.nii.gz	-1.65	-0.0107	-0.0234	0.00202	0.121	0.000127	0.0113
Melbourne_Subcortex_Atlas_LH_NAc-shell.nii.gz	0.41	0.00262	-0.00992	0.0152	0.917	7.84e-06	0.0028
Melbourne_Subcortex_Atlas_LH_NAc.nii.gz	-0.69	-0.00445	-0.0171	0.00819	0.599	2.23e-05	0.00472
Melbourne_Subcortex_Atlas_LH_pCAU.nii.gz	-2.67	-0.0176	-0.0306	-0.00469	0.012	0.000334	0.0183
Melbourne_Subcortex_Atlas_LH_pGP.nii.gz	0.49	0.00327	-0.00989	0.0164	0.689	1.11e-05	0.00333
Melbourne_Subcortex_Atlas_LH_pHIP.nii.gz	-0.74	-0.00458	-0.0166	0.00748	0.558	2.59e-05	0.00509
Melbourne_Subcortex_Atlas_LH_pPUT.nii.gz	0.35	0.00228	-0.0107	0.0152	0.864	5.58e-06	0.00236
Melbourne_Subcortex_Atlas_LH_pTHA.nii.gz	-0.9	-0.00602	-0.0191	0.00711	0.451	3.78e-05	0.00615
Melbourne_Subcortex_Atlas_LH_PUT-DA.nii.gz	0.08	0.000526	-0.012	0.013	1	3.2e-07	0.000565
Melbourne_Subcortex_Atlas_LH_PUT-DP.nii.gz	0.27	0.00177	-0.011	0.0145	0.864	3.46e-06	0.00186
Melbourne_Subcortex_Atlas_LH_PUT-VA.nii.gz	-0.54	-0.00347	-0.016	0.00905	0.718	1.38e-05	0.00372
Melbourne_Subcortex_Atlas_LH_PUT-VP.nii.gz	0.37	0.00247	-0.0106	0.0155	0.783	6.41e-06	0.00253
Melbourne_Subcortex_Atlas_LH_PUT.nii.gz	0.16	0.00101	-0.0116	0.0136	0.963	1.14e-06	0.00107
Melbourne_Subcortex_Atlas_LH_THA-DA.nii.gz	-0.94	-0.00625	-0.0192	0.00673	0.422	4.17e-05	0.00646
Melbourne_Subcortex_Atlas_LH_THA-DAl.nii.gz	-0.51	-0.00344	-0.0167	0.00978	0.671	1.22e-05	0.00349
Melbourne_Subcortex_Atlas_LH_THA-DAm.nii.gz	-1.12	-0.00731	-0.0201	0.00547	0.288	5.89e-05	0.00767
Melbourne_Subcortex_Atlas_LH_THA-DP.nii.gz	-0.36	-0.00239	-0.0155	0.0107	0.909	6.04e-06	0.00246
Melbourne_Subcortex_Atlas_LH_THA-VA.nii.gz	-0.87	-0.00554	-0.018	0.00691	0.422	3.56e-05	0.00597
Melbourne_Subcortex_Atlas_LH_THA-VAi.nii.gz	-0.22	-0.00142	-0.014	0.0111	0.907	2.29e-06	0.00151
Melbourne_Subcortex_Atlas_LH_THA-VAia.nii.gz	-0.15	-0.000943	-0.0132	0.0114	0.969	1.06e-06	0.00103
Melbourne_Subcortex_Atlas_LH_THA-VAip.nii.gz	-0.16	-0.00106	-0.0138	0.0117	0.957	1.25e-06	0.00112
Melbourne_Subcortex_Atlas_LH_THA-VAs.nii.gz	-1.67	-0.0106	-0.023	0.00185	0.116	0.00013	0.0114
Melbourne_Subcortex_Atlas_LH_THA-VP.nii.gz	-1.19	-0.00797	-0.0212	0.00521	0.288	6.59e-05	0.00812
Melbourne_Subcortex_Atlas_LH_THA-VPl.nii.gz	-1.15	-0.00776	-0.021	0.00548	0.306	6.18e-05	0.00786
Melbourne_Subcortex_Atlas_LH_THA-VPm.nii.gz	-0.96	-0.00645	-0.0195	0.00665	0.409	4.36e-05	0.0066
Melbourne_Subcortex_Atlas_RH_aCAU.nii.gz	-1.03	-0.00664	-0.0193	0.00602	0.418	4.95e-05	0.00704
Melbourne_Subcortex_Atlas_RH_aGP.nii.gz	-0.23	-0.00152	-0.0148	0.0117	0.904	2.38e-06	0.00154
Melbourne_Subcortex_Atlas_RH_aHIP.nii.gz	0.21	0.0013	-0.0109	0.0135	1	2.06e-06	0.00143
Melbourne_Subcortex_Atlas_RH_AMY.nii.gz	0.9	0.00578	-0.00677	0.0183	0.448	3.81e-05	0.00618
Melbourne_Subcortex_Atlas_RH_aPUT.nii.gz	0.58	0.00369	-0.00872	0.0161	0.616	1.59e-05	0.00399
Melbourne_Subcortex_Atlas_RH_aTHA.nii.gz	-0.54	-0.00354	-0.0165	0.00938	0.651	1.35e-05	0.00367
Melbourne_Subcortex_Atlas_RH_CAU-body.nii.gz	-1.56	-0.0103	-0.0233	0.00264	0.145	0.000114	0.0107
Melbourne_Subcortex_Atlas_RH_CAU-DA.nii.gz	-1.46	-0.00951	-0.0223	0.00323	0.175	0.0001	0.01
Melbourne_Subcortex_Atlas_RH_CAU-tail.nii.gz	-2.04	-0.0137	-0.027	-0.000508	0.058	0.000194	0.0139
Melbourne_Subcortex_Atlas_RH_CAU-VA.nii.gz	-0.38	-0.00246	-0.0151	0.0102	0.886	6.75e-06	0.0026
Melbourne_Subcortex_Atlas_RH_CAU.nii.gz	-1.43	-0.00933	-0.0221	0.00345	0.209	9.6e-05	0.0098
Melbourne_Subcortex_Atlas_RH_GP.nii.gz	-0.23	-0.00152	-0.0147	0.0117	0.904	2.38e-06	0.00154
Melbourne_Subcortex_Atlas_RH_HIP-body.nii.gz	0.43	0.00269	-0.00943	0.0148	0.738	8.84e-06	0.00297
Melbourne_Subcortex_Atlas_RH_HIP-head-l.nii.gz	0.38	0.00236	-0.00996	0.0147	0.829	6.61e-06	0.00257
Melbourne_Subcortex_Atlas_RH_HIP-head-m.nii.gz	-0.13	-0.000819	-0.013	0.0114	0.985	8.11e-07	0.000901
Melbourne_Subcortex_Atlas_RH_HIP-head-m1.nii.gz	0.11	0.000694	-0.0114	0.0128	1	5.9e-07	0.000768
Melbourne_Subcortex_Atlas_RH_HIP-head-m2.nii.gz	-0.44	-0.00283	-0.0154	0.00972	0.825	9.16e-06	0.00303
Melbourne_Subcortex_Atlas_RH_HIP-tail.nii.gz	-0.66	-0.00416	-0.0166	0.00826	0.625	2.02e-05	0.0045
Melbourne_Subcortex_Atlas_RH_HIP.nii.gz	0.1	0.000625	-0.0114	0.0127	1	4.84e-07	0.000696
Melbourne_Subcortex_Atlas_RH_lAMY.nii.gz	0.4	0.00263	-0.0104	0.0156	0.76	7.4e-06	0.00272
Melbourne_Subcortex_Atlas_RH_mAMY.nii.gz	1.19	0.00744	-0.00479	0.0197	0.285	6.66e-05	0.00816
Melbourne_Subcortex_Atlas_RH_NAc-core.nii.gz	-1.04	-0.00681	-0.0197	0.00607	0.354	5.03e-05	0.00709
Melbourne_Subcortex_Atlas_RH_NAc-shell.nii.gz	0.86	0.00549	-0.00705	0.018	0.43	3.45e-05	0.00587
Melbourne_Subcortex_Atlas_RH_NAc.nii.gz	-0.02	-0.000105	-0.0128	0.0126	1	1.24e-08	0.000111
Melbourne_Subcortex_Atlas_RH_pCAU.nii.gz	-1.79	-0.0119	-0.0249	0.00115	0.09	0.00015	0.0122
Melbourne_Subcortex_Atlas_RH_pGP.nii.gz	-0.19	-0.00129	-0.0145	0.0119	0.933	1.72e-06	0.00131
Melbourne_Subcortex_Atlas_RH_pHIP.nii.gz	0.02	9.76e-05	-0.012	0.0122	1	1.17e-08	0.000108
Melbourne_Subcortex_Atlas_RH_pPUT.nii.gz	0.58	0.00383	-0.00912	0.0168	0.618	1.57e-05	0.00397
Melbourne_Subcortex_Atlas_RH_pTHA.nii.gz	-0.69	-0.00463	-0.0177	0.00848	0.672	2.24e-05	0.00473
Melbourne_Subcortex_Atlas_RH_PUT-DA.nii.gz	0.38	0.00244	-0.0101	0.0149	0.818	6.82e-06	0.00261
Melbourne_Subcortex_Atlas_RH_PUT-DP.nii.gz	0.63	0.0041	-0.00869	0.0169	0.728	1.85e-05	0.0043
Melbourne_Subcortex_Atlas_RH_PUT-VA.nii.gz	0.68	0.00438	-0.0082	0.0169	0.605	2.18e-05	0.00467
Melbourne_Subcortex_Atlas_RH_PUT-VP.nii.gz	0.48	0.00322	-0.00991	0.0163	0.694	1.08e-05	0.00329
Melbourne_Subcortex_Atlas_RH_PUT.nii.gz	0.69	0.00448	-0.00823	0.0172	0.593	2.23e-05	0.00473
Melbourne_Subcortex_Atlas_RH_THA-DA.nii.gz	-0.93	-0.00621	-0.0193	0.00685	0.483	4.07e-05	0.00638
Melbourne_Subcortex_Atlas_RH_THA-DAl.nii.gz	-0.35	-0.00236	-0.0156	0.0109	0.8	5.71e-06	0.00239
Melbourne_Subcortex_Atlas_RH_THA-DAm.nii.gz	-1.28	-0.00838	-0.0212	0.0044	0.273	7.73e-05	0.00879
Melbourne_Subcortex_Atlas_RH_THA-DP.nii.gz	-0.53	-0.00354	-0.0166	0.00951	0.654	1.33e-05	0.00364
Melbourne_Subcortex_Atlas_RH_THA-VA.nii.gz	-0.23	-0.00148	-0.0144	0.0114	0.904	2.37e-06	0.00154
Melbourne_Subcortex_Atlas_RH_THA-VAi.nii.gz	0.18	0.00117	-0.0117	0.0141	0.946	1.47e-06	0.00121
Melbourne_Subcortex_Atlas_RH_THA-VAia.nii.gz	0.91	0.00596	-0.00687	0.0188	0.399	3.89e-05	0.00623
Melbourne_Subcortex_Atlas_RH_THA-VAip.nii.gz	-0.46	-0.00301	-0.016	0.00996	0.714	9.7e-06	0.00311
Melbourne_Subcortex_Atlas_RH_THA-VAs.nii.gz	-0.76	-0.00501	-0.0179	0.00788	0.49	2.72e-05	0.00522
Melbourne_Subcortex_Atlas_RH_THA-VP.nii.gz	-0.6	-0.00408	-0.0173	0.00914	0.6	1.71e-05	0.00414
Melbourne_Subcortex_Atlas_RH_THA-VPl.nii.gz	0.13	0.000853	-0.0124	0.0141	0.99	7.41e-07	0.000861
Melbourne_Subcortex_Atlas_RH_THA-VPm.nii.gz	-1.44	-0.00967	-0.0228	0.00345	0.234	9.77e-05	0.00988
MNI_PD25_subcortical_LH_amygdala.nii.gz	0.9	0.0058	-0.00683	0.0184	0.405	3.79e-05	0.00616
MNI_PD25_subcortical_LH_caudate.nii.gz	-2.34	-0.0152	-0.0279	-0.00246	0.03	0.000256	0.016
MNI_PD25_subcortical_LH_globus_pallidus_externus.nii.gz	0.23	0.0015	-0.0115	0.0145	0.903	2.4e-06	0.00155
MNI_PD25_subcortical_LH_globus_pallidus_internus.nii.gz	0.34	0.0023	-0.0109	0.0154	0.86	5.49e-06	0.00234
MNI_PD25_subcortical_LH_hippocampus.nii.gz	-0.71	-0.00439	-0.0166	0.00778	0.659	2.34e-05	0.00484
MNI_PD25_subcortical_LH_nucleus_accumbens.nii.gz	0.59	0.00378	-0.00869	0.0162	0.676	1.65e-05	0.00406
MNI_PD25_subcortical_LH_putamen.nii.gz	0.44	0.00284	-0.00981	0.0155	0.875	9.05e-06	0.00301
MNI_PD25_subcortical_LH_red_nucleus.nii.gz	3.28	0.0221	0.00887	0.0352	0.003	0.000503	0.0224
MNI_PD25_subcortical_LH_substantia_nigra.nii.gz	-0.77	-0.00525	-0.0185	0.00805	0.604	2.8e-05	0.00529
MNI_PD25_subcortical_LH_subthalamic_nucleus.nii.gz	0.83	0.00559	-0.00767	0.0189	0.642	3.2e-05	0.00566
MNI_PD25_subcortical_LH_thalamus.nii.gz	-0.72	-0.00479	-0.0178	0.00826	0.577	2.42e-05	0.00492
MNI_PD25_subcortical_RH_amygdala.nii.gz	0.89	0.0057	-0.00691	0.0183	0.459	3.67e-05	0.00606
MNI_PD25_subcortical_RH_caudate.nii.gz	-1.69	-0.011	-0.0237	0.00177	0.144	0.000133	0.0116
MNI_PD25_subcortical_RH_globus_pallidus_externus.nii.gz	0.06	0.000434	-0.0127	0.0136	1	1.96e-07	0.000443
MNI_PD25_subcortical_RH_globus_pallidus_Internus.nii.gz	-0.92	-0.00618	-0.0194	0.00702	0.438	3.95e-05	0.00628
MNI_PD25_subcortical_RH_hippocampus.nii.gz	-0.34	-0.0021	-0.0142	0.00998	0.806	5.45e-06	0.00233
MNI_PD25_subcortical_RH_nucleus_accumbens.nii.gz	0.83	0.00523	-0.00714	0.0176	0.448	3.22e-05	0.00567
MNI_PD25_subcortical_RH_putamen.nii.gz	0.81	0.00515	-0.00739	0.0177	0.579	3.04e-05	0.00551
MNI_PD25_subcortical_RH_red_nucleus.nii.gz	3.33	0.0223	0.00917	0.0355	0.002	0.000518	0.0228
MNI_PD25_subcortical_RH_substantia_nigra.nii.gz	-0.16	-0.00107	-0.0142	0.0121	0.961	1.18e-06	0.00109
MNI_PD25_subcortical_RH_subthalamic_nucleus.nii.gz	-0.19	-0.00129	-0.0145	0.0119	0.933	1.71e-06	0.00131
MNI_PD25_subcortical_RH_thalamus.nii.gz	-0.58	-0.0039	-0.017	0.00919	0.616	1.59e-05	0.00399
Thalamic_DBS_Connectivity_atlas_LH_Dentate.nii.gz	-0.15	-0.000998	-0.0142	0.0122	0.97	1.04e-06	0.00102
Thalamic_DBS_Connectivity_atlas_RH_Dentate.nii.gz	0.5	0.00335	-0.00981	0.0165	0.68	1.16e-05	0.00341
Thomas_Atlas_LH_AV.nii.gz	-2.56	-0.0155	-0.0274	-0.00364	0.013	0.000307	0.0175
Thomas_Atlas_LH_CM.nii.gz	-1.02	-0.00681	-0.0199	0.00632	0.486	4.84e-05	0.00696
Thomas_Atlas_LH_Hb.nii.gz	-0.67	-0.0045	-0.0176	0.00862	0.552	2.11e-05	0.0046
Thomas_Atlas_LH_LGN.nii.gz	0.23	0.00155	-0.0117	0.0148	0.901	2.44e-06	0.00156
Thomas_Atlas_LH_MD-Pf.nii.gz	-0.52	-0.00345	-0.0165	0.00963	0.665	1.26e-05	0.00354
Thomas_Atlas_LH_MGN.nii.gz	-0.37	-0.00248	-0.0157	0.0107	0.861	6.41e-06	0.00253
Thomas_Atlas_LH_MTT.nii.gz	0.64	0.00431	-0.00882	0.0174	0.817	1.94e-05	0.0044
Thomas_Atlas_LH_Pul.nii.gz	-0.17	-0.00111	-0.0143	0.012	0.955	1.29e-06	0.00114
Thomas_Atlas_LH_THALAMUS.nii.gz	-0.59	-0.00393	-0.017	0.00913	0.61	1.63e-05	0.00404
Thomas_Atlas_LH_VA.nii.gz	-0.19	-0.00129	-0.0145	0.0119	0.932	1.73e-06	0.00132
Thomas_Atlas_LH_VLa.nii.gz	0.28	0.00184	-0.0113	0.015	0.862	3.54e-06	0.00188
Thomas_Atlas_LH_VLP.nii.gz	-0.47	-0.00315	-0.0163	0.01	0.704	1.03e-05	0.0032
Thomas_Atlas_LH_VLPd.nii.gz	-0.23	-0.00158	-0.0148	0.0117	0.897	2.56e-06	0.0016
Thomas_Atlas_LH_VLPv.nii.gz	-0.78	-0.0052	-0.0183	0.0079	0.533	2.84e-05	0.00533
Thomas_Atlas_LH_VPL.nii.gz	-1.03	-0.00697	-0.0202	0.00624	0.331	5.01e-05	0.00708
Thomas_Atlas_RH_AV.nii.gz	-1.69	-0.0104	-0.0225	0.00169	0.112	0.000133	0.0115
Thomas_Atlas_RH_CM.nii.gz	-1.12	-0.00752	-0.0206	0.00559	0.359	5.92e-05	0.00769
Thomas_Atlas_RH_Hb.nii.gz	-0.83	-0.00557	-0.0187	0.00751	0.555	3.26e-05	0.00571
Thomas_Atlas_RH_LGN.nii.gz	0.34	0.00233	-0.0109	0.0156	0.832	5.55e-06	0.00236
Thomas_Atlas_RH_MD-Pf.nii.gz	-1.05	-0.00695	-0.02	0.00608	0.325	5.12e-05	0.00715
Thomas_Atlas_RH_MGN.nii.gz	-1.52	-0.0103	-0.0236	0.00298	0.235	0.000108	0.0104
Thomas_Atlas_RH_MTT.nii.gz	1.4	0.00933	-0.00374	0.0224	0.356	9.17e-05	0.00957
Thomas_Atlas_RH_Pul.nii.gz	-0.98	-0.00653	-0.0196	0.00656	0.361	4.48e-05	0.00669
Thomas_Atlas_RH_THALAMUS.nii.gz	-0.52	-0.00349	-0.0166	0.0096	0.661	1.28e-05	0.00358
Thomas_Atlas_RH_VA.nii.gz	0.57	0.00382	-0.00932	0.017	0.695	1.52e-05	0.0039
Thomas_Atlas_RH_VLa.nii.gz	0.86	0.00575	-0.00741	0.0189	0.431	3.43e-05	0.00586
Thomas_Atlas_RH_VLP.nii.gz	0.03	0.000176	-0.013	0.0133	1	3.21e-08	0.000179
Thomas_Atlas_RH_VLPd.nii.gz	0.22	0.00151	-0.0117	0.0147	0.905	2.34e-06	0.00153
Thomas_Atlas_RH_VLPv.nii.gz	-0.27	-0.00179	-0.0149	0.0114	0.965	3.33e-06	0.00182
Thomas_Atlas_RH_VPL.nii.gz	-0.23	-0.00154	-0.0149	0.0118	0.902	2.42e-06	0.00155
Note
* p < .05, ** p < .01, *** p < .001, 95% CI(B)

### Sheet: Table S16
Table S16
ET PRS Lead DBS Extended Associations with grey matter diffusion magnetic resonance imaging (dMRI) – Radial Diffusivity (RD)
Tract	t	β	CI_low	CI_up	p	Eta2	Cohens_f
AHEAD_Atlas_GPe_L.nii.gz	0.4	6.32e-05	-0.000247	0.000373	0.941	7.47e-06	0.00273
AHEAD_Atlas_GPe_R_mask.nii.gz	-0.09	-1.43e-05	-0.00033	0.000301	1	3.69e-07	0.000608
AHEAD_Atlas_GPi_L_mask.nii.gz	-0.31	-5.82e-05	-0.000421	0.000305	0.912	4.62e-06	0.00215
AHEAD_Atlas_GPi_R_mask.nii.gz	0.03	6.05e-06	-0.000359	0.000371	1	4.95e-08	0.000222
AHEAD_Atlas_RN_L_mask.nii.gz	-1.65	-0.000346	-0.000759	6.63e-05	0.157	0.000127	0.0113
AHEAD_Atlas_RN_R_mask.nii.gz	-1.29	-0.000279	-0.000703	0.000146	0.311	7.77e-05	0.00882
AHEAD_Atlas_SN_L_mask.nii.gz	-0.53	-0.000117	-0.000549	0.000315	0.842	1.32e-05	0.00364
AHEAD_Atlas_SN_R_mask.nii.gz	-1.16	-0.000241	-0.000649	0.000166	0.339	6.31e-05	0.00795
AHEAD_Atlas_STN_L_mask.nii.gz	-1.19	-0.000306	-0.000809	0.000198	0.368	6.64e-05	0.00815
AHEAD_Atlas_STN_R_mask.nii.gz	-0.78	-0.00021	-0.000741	0.000321	0.482	2.82e-05	0.00531
Atlas_Basal_Ganglia_and_Thalamus_all_histo_labels.nii.gz	0.91	0.000134	-0.000155	0.000422	0.401	3.85e-05	0.00621
Atlas_Basal_Ganglia_and_Thalamus_L_Acc.nii.gz	-0.21	-3.94e-05	-0.000414	0.000335	0.92	1.99e-06	0.00141
Atlas_Basal_Ganglia_and_Thalamus_L_Cau-ia.nii.gz	0.73	0.00015	-0.000254	0.000553	0.514	2.48e-05	0.00498
Atlas_Basal_Ganglia_and_Thalamus_L_Cau-im.nii.gz	0.88	0.000241	-0.000294	0.000775	0.415	3.65e-05	0.00604
Atlas_Basal_Ganglia_and_Thalamus_L_Cau-sa.nii.gz	1.37	0.000499	-0.000216	0.00121	0.188	8.78e-05	0.00937
Atlas_Basal_Ganglia_and_Thalamus_L_Cau-sp.nii.gz	1.66	0.000538	-9.79e-05	0.00117	0.119	0.000129	0.0114
Atlas_Basal_Ganglia_and_Thalamus_L_GPe.nii.gz	-0.3	-5.31e-05	-0.000398	0.000291	0.907	4.28e-06	0.00207
Atlas_Basal_Ganglia_and_Thalamus_L_GPi.nii.gz	-0.62	-0.000105	-0.000439	0.000229	0.74	1.78e-05	0.00421
Atlas_Basal_Ganglia_and_Thalamus_L_Put-ia.nii.gz	0.18	2.9e-05	-0.000282	0.00034	0.95	1.57e-06	0.00125
Atlas_Basal_Ganglia_and_Thalamus_L_Put-im.nii.gz	-0.17	-2.42e-05	-0.000312	0.000263	0.956	1.28e-06	0.00113
Atlas_Basal_Ganglia_and_Thalamus_L_Put-sa.nii.gz	1	0.000146	-0.00014	0.000431	0.387	4.7e-05	0.00686
Atlas_Basal_Ganglia_and_Thalamus_L_Put-sm.nii.gz	1	0.00014	-0.000134	0.000414	0.436	4.69e-05	0.00685
Atlas_Basal_Ganglia_and_Thalamus_L_Put-sp.nii.gz	<0.01	7.3e-07	-0.000299	0.000301	1	1.07e-09	3.27e-05
Atlas_Basal_Ganglia_and_Thalamus_L_SN.nii.gz	-0.67	-0.000153	-0.000603	0.000296	0.626	2.1e-05	0.00458
Atlas_Basal_Ganglia_and_Thalamus_L_STN.nii.gz	-1.11	-0.000272	-0.000754	0.00021	0.422	5.74e-05	0.00757
Atlas_Basal_Ganglia_and_Thalamus_L_Tha-a.nii.gz	1.18	0.000237	-0.000158	0.000632	0.293	6.48e-05	0.00805
Atlas_Basal_Ganglia_and_Thalamus_L_Tha-ld.nii.gz	2.18	0.000371	3.72e-05	0.000705	0.04	0.000222	0.0149
Atlas_Basal_Ganglia_and_Thalamus_L_Tha-lp.nii.gz	1.95	0.000312	-1.03e-06	0.000626	0.062	0.000179	0.0134
Atlas_Basal_Ganglia_and_Thalamus_L_Tha-lpu.nii.gz	-0.15	-2.52e-05	-0.000351	0.0003	0.967	1.08e-06	0.00104
Atlas_Basal_Ganglia_and_Thalamus_L_Tha-md.nii.gz	2.12	0.000579	4.37e-05	0.00111	0.047	0.000211	0.0145
Atlas_Basal_Ganglia_and_Thalamus_L_Tha-mpu.nii.gz	1.7	0.00038	-5.86e-05	0.000819	0.109	0.000135	0.0116
Atlas_Basal_Ganglia_and_Thalamus_L_Tha-vp.nii.gz	1.05	0.000145	-0.000126	0.000415	0.405	5.16e-05	0.00718
Atlas_Basal_Ganglia_and_Thalamus_R_Acc.nii.gz	-0.74	-0.000144	-0.000529	0.00024	0.564	2.54e-05	0.00504
Atlas_Basal_Ganglia_and_Thalamus_R_Cau-ia.nii.gz	-0.1	-2.3e-05	-0.000483	0.000437	1	4.5e-07	0.000671
Atlas_Basal_Ganglia_and_Thalamus_R_Cau-im.nii.gz	0.45	0.00012	-0.000405	0.000645	0.72	9.4e-06	0.00307
Atlas_Basal_Ganglia_and_Thalamus_R_Cau-sa.nii.gz	0.61	0.000204	-0.000449	0.000858	0.594	1.76e-05	0.00419
Atlas_Basal_Ganglia_and_Thalamus_R_Cau-sp.nii.gz	1.33	0.000403	-0.000191	0.000998	0.202	8.29e-05	0.0091
Atlas_Basal_Ganglia_and_Thalamus_R_GPe.nii.gz	0.24	4.16e-05	-0.0003	0.000384	0.893	2.66e-06	0.00163
Atlas_Basal_Ganglia_and_Thalamus_R_GPi.nii.gz	-0.35	-5.99e-05	-0.000397	0.000277	0.8	5.7e-06	0.00239
Atlas_Basal_Ganglia_and_Thalamus_R_Put-ia.nii.gz	-0.6	-9.7e-05	-0.000414	0.00022	0.603	1.69e-05	0.00411
Atlas_Basal_Ganglia_and_Thalamus_R_Put-im.nii.gz	0.05	7.2e-06	-0.000267	0.000281	1	1.24e-07	0.000352
Atlas_Basal_Ganglia_and_Thalamus_R_Put-sa.nii.gz	0.85	0.00012	-0.000156	0.000396	0.433	3.41e-05	0.00584
Atlas_Basal_Ganglia_and_Thalamus_R_Put-sm.nii.gz	1.1	0.000151	-0.000118	0.000419	0.332	5.67e-05	0.00753
Atlas_Basal_Ganglia_and_Thalamus_R_Put-sp.nii.gz	0.56	8.02e-05	-0.000201	0.000361	0.767	1.47e-05	0.00383
Atlas_Basal_Ganglia_and_Thalamus_R_SN.nii.gz	-1.52	-0.000355	-0.000812	0.000102	0.2	0.000109	0.0104
Atlas_Basal_Ganglia_and_Thalamus_R_STN.nii.gz	-0.87	-0.000231	-0.000751	0.000289	0.469	3.56e-05	0.00596
Atlas_Basal_Ganglia_and_Thalamus_R_Tha-a.nii.gz	0.39	6.77e-05	-0.000275	0.000411	0.769	7.02e-06	0.00265
Atlas_Basal_Ganglia_and_Thalamus_R_Tha-ld.nii.gz	1.57	0.000263	-6.58e-05	0.000591	0.129	0.000115	0.0107
Atlas_Basal_Ganglia_and_Thalamus_R_Tha-lp.nii.gz	1.66	0.000212	-3.76e-05	0.000462	0.132	0.00013	0.0114
Atlas_Basal_Ganglia_and_Thalamus_R_Tha-lpu.nii.gz	1.08	0.000192	-0.000155	0.000539	0.307	5.5e-05	0.00742
Atlas_Basal_Ganglia_and_Thalamus_R_Tha-md.nii.gz	1.1	0.000194	-0.000152	0.00054	0.331	5.68e-05	0.00754
Atlas_Basal_Ganglia_and_Thalamus_R_Tha-mpu.nii.gz	1.68	0.000414	-6.8e-05	0.000896	0.113	0.000133	0.0115
Atlas_Basal_Ganglia_and_Thalamus_R_Tha-vp.nii.gz	0.34	4.78e-05	-0.000225	0.00032	0.804	5.54e-06	0.00235
DISTAL_L_1.nii.gz	1.07	0.00017	-0.000141	0.000481	0.313	5.36e-05	0.00732
DISTAL_L_100.nii.gz	1.73	0.000344	-4.67e-05	0.000736	0.103	0.00014	0.0118
DISTAL_L_101.nii.gz	2.29	0.000474	6.76e-05	0.00088	0.031	0.000245	0.0157
DISTAL_L_105.nii.gz	1.45	0.000346	-0.000122	0.000815	0.224	9.83e-05	0.00991
DISTAL_L_106.nii.gz	0.91	0.000197	-0.000229	0.000624	0.401	3.85e-05	0.00621
DISTAL_L_107.nii.gz	0.03	5.01e-06	-0.000317	0.000327	1	4.36e-08	0.000209
DISTAL_L_108.nii.gz	0.36	7.67e-05	-0.000343	0.000496	0.792	6.02e-06	0.00245
DISTAL_L_109.nii.gz	1.63	0.000597	-0.00012	0.00131	0.226	0.000125	0.0112
DISTAL_L_110.nii.gz	-0.15	-1.8e-05	-0.000258	0.000222	0.971	1.02e-06	0.00101
DISTAL_L_111.nii.gz	1.35	0.000247	-0.000111	0.000605	0.216	8.55e-05	0.00925
DISTAL_L_112.nii.gz	0.79	0.00011	-0.000165	0.000385	0.475	2.89e-05	0.00538
DISTAL_L_118.nii.gz	0.57	9.22e-05	-0.000227	0.000411	0.628	1.51e-05	0.00388
DISTAL_L_14.nii.gz	-0.86	-0.00014	-0.00046	0.00018	0.537	3.46e-05	0.00588
DISTAL_L_16.nii.gz	1.26	0.000601	-0.000335	0.00154	0.272	7.42e-05	0.00862
DISTAL_L_2.nii.gz	0.5	7.09e-05	-0.000208	0.00035	0.681	1.16e-05	0.00341
DISTAL_L_24.nii.gz	-0.7	-0.00014	-0.000535	0.000254	0.668	2.28e-05	0.00477
DISTAL_L_26.nii.gz	0.4	6.72e-05	-0.000261	0.000395	0.757	7.57e-06	0.00275
DISTAL_L_28.nii.gz	1.63	0.00066	-0.000136	0.00146	0.114	0.000124	0.0111
DISTAL_L_29.nii.gz	0.6	0.000236	-0.00054	0.00101	0.673	1.67e-05	0.00409
DISTAL_L_35.nii.gz	2.28	0.00111	0.000154	0.00207	0.031	0.000243	0.0156
DISTAL_L_36.nii.gz	0.45	5.92e-05	-0.000196	0.000314	0.714	9.68e-06	0.00311
DISTAL_L_37.nii.gz	2.57	0.000672	0.00016	0.00118	0.016	0.00031	0.0176
DISTAL_L_4.nii.gz	0.07	7.9e-06	-0.000212	0.000228	1	2.32e-07	0.000482
DISTAL_L_40.nii.gz	-0.05	-1.14e-05	-0.000471	0.000448	1	1.1e-07	0.000332
DISTAL_L_47.nii.gz	-0.6	-0.000131	-0.000562	0.0003	0.674	1.66e-05	0.00408
DISTAL_L_49.nii.gz	1.26	0.000189	-0.000104	0.000481	0.284	7.49e-05	0.00865
DISTAL_L_6.nii.gz	-0.71	-9.9e-05	-0.000371	0.000173	0.523	2.39e-05	0.00489
DISTAL_L_60.nii.gz	0.45	7.37e-05	-0.000248	0.000395	0.991	9.46e-06	0.00308
DISTAL_L_63.nii.gz	-0.23	-6.64e-05	-0.000633	0.0005	0.9	2.47e-06	0.00157
DISTAL_L_68.nii.gz	-0.36	-8.95e-05	-0.000574	0.000395	0.877	6.13e-06	0.00248
DISTAL_L_7.nii.gz	0.96	0.000224	-0.000234	0.000681	0.465	4.3e-05	0.00656
DISTAL_L_70.nii.gz	0.03	7.25e-06	-0.00042	0.000435	1	5.17e-08	0.000227
DISTAL_L_76.nii.gz	1.01	0.000153	-0.000143	0.000448	0.342	4.81e-05	0.00694
DISTAL_L_8.nii.gz	-0.97	-0.000148	-0.000448	0.000151	0.456	4.41e-05	0.00664
DISTAL_L_86.nii.gz	0.83	0.000147	-0.000202	0.000496	0.641	3.21e-05	0.00567
DISTAL_L_87.nii.gz	0.95	0.000157	-0.000167	0.000481	0.52	4.24e-05	0.00651
DISTAL_L_89.nii.gz	0.06	1.1e-05	-0.000366	0.000388	1	1.54e-07	0.000392
DISTAL_L_91.nii.gz	1.97	0.000302	1.07e-06	0.000603	0.09	0.000181	0.0135
DISTAL_L_92.nii.gz	1.74	0.000219	-2.76e-05	0.000466	0.112	0.000142	0.0119
DISTAL_L_93.nii.gz	1.41	0.00021	-8.26e-05	0.000503	0.195	9.28e-05	0.00963
DISTAL_L_94.nii.gz	1.12	0.000152	-0.000113	0.000418	0.364	5.92e-05	0.00769
DISTAL_L_97.nii.gz	2.06	0.000283	1.35e-05	0.000552	0.062	0.000199	0.0141
DISTAL_L_98.nii.gz	2.61	0.000374	9.29e-05	0.000656	0.02	0.000318	0.0178
DISTAL_L_GPe.nii.gz	-0.04	-8.29e-06	-0.000395	0.000379	1	8.27e-08	0.000288
DISTAL_L_GPi_sensorimotor.nii.gz	-0.34	-5.04e-05	-0.000342	0.000241	0.808	5.39e-06	0.00232
DISTAL_L_GPi.nii.gz	-0.46	-0.0001	-0.000531	0.00033	0.772	9.78e-06	0.00313
DISTAL_L_RN.nii.gz	-1.78	-0.000378	-0.000794	3.84e-05	0.138	0.000148	0.0122
DISTAL_L_STN_associative.nii.gz	-1.35	-0.000391	-0.000961	0.000179	0.245	8.49e-05	0.00921
DISTAL_L_STN_limbic.nii.gz	-0.49	-0.000153	-0.000771	0.000464	0.689	1.11e-05	0.00333
DISTAL_L_STN_motor.nii.gz	-1.3	-0.000312	-0.000784	0.000159	0.356	7.9e-05	0.00889
DISTAL_L_STN.nii.gz	-1.36	-0.000375	-0.000916	0.000166	0.245	8.65e-05	0.0093
DISTAL_R_1.nii.gz	0.73	0.000125	-0.000213	0.000464	0.514	2.47e-05	0.00497
DISTAL_R_100.nii.gz	1.97	0.000367	2.44e-06	0.000732	0.067	0.000182	0.0135
DISTAL_R_101.nii.gz	1.98	0.000376	3.72e-06	0.000748	0.058	0.000184	0.0136
DISTAL_R_105.nii.gz	0.15	4.01e-05	-0.000488	0.000568	0.97	1.04e-06	0.00102
DISTAL_R_106.nii.gz	0.89	0.000193	-0.000234	0.000621	0.46	3.69e-05	0.00607
DISTAL_R_107.nii.gz	0.72	0.000126	-0.000217	0.000469	0.52	2.42e-05	0.00491
DISTAL_R_108.nii.gz	0.22	4.87e-05	-0.00038	0.000477	0.906	2.33e-06	0.00153
DISTAL_R_109.nii.gz	1.71	0.000627	-9.33e-05	0.00135	0.194	0.000136	0.0117
DISTAL_R_110.nii.gz	-0.01	-6.13e-07	-0.00024	0.000239	1	1.18e-09	3.44e-05
DISTAL_R_111.nii.gz	1.55	0.00034	-9.05e-05	0.00077	0.134	0.000112	0.0106
DISTAL_R_112.nii.gz	0.64	9.14e-05	-0.00019	0.000373	0.577	1.9e-05	0.00436
DISTAL_R_118.nii.gz	-0.2	-3.4e-05	-0.00036	0.000292	1	1.97e-06	0.0014
DISTAL_R_13.nii.gz	-0.78	-0.000244	-0.000857	0.000368	0.683	2.86e-05	0.00535
DISTAL_R_14.nii.gz	-1.36	-0.000216	-0.000526	9.45e-05	0.238	8.71e-05	0.00933
DISTAL_R_16.nii.gz	1.84	0.000885	-5.93e-05	0.00183	0.104	0.000158	0.0126
DISTAL_R_2.nii.gz	0.2	2.67e-05	-0.00024	0.000294	0.929	1.81e-06	0.00134
DISTAL_R_24.nii.gz	-0.44	-8.31e-05	-0.00045	0.000284	0.758	9.24e-06	0.00304
DISTAL_R_26.nii.gz	0.51	8.72e-05	-0.000245	0.000419	0.667	1.24e-05	0.00352
DISTAL_R_28.nii.gz	1.25	0.000506	-0.000289	0.0013	0.239	7.3e-05	0.00854
DISTAL_R_29.nii.gz	0.33	0.00013	-0.000633	0.000893	0.84	5.19e-06	0.00228
DISTAL_R_35.nii.gz	1.37	0.000666	-0.000288	0.00162	0.188	8.78e-05	0.00937
DISTAL_R_36.nii.gz	0.8	0.00011	-0.00016	0.000379	0.468	2.98e-05	0.00546
DISTAL_R_37.nii.gz	1.73	0.000451	-6.03e-05	0.000963	0.092	0.00014	0.0118
DISTAL_R_4.nii.gz	-0.01	-1.37e-06	-0.000224	0.000221	1	6.77e-09	8.23e-05
DISTAL_R_40.nii.gz	-0.9	-0.000219	-0.000698	0.00026	0.509	3.76e-05	0.00613
DISTAL_R_47.nii.gz	-1.15	-0.00024	-0.000648	0.000168	0.392	6.22e-05	0.00789
DISTAL_R_49.nii.gz	1.36	0.000207	-9.11e-05	0.000506	0.318	8.69e-05	0.00932
DISTAL_R_6.nii.gz	-0.56	-7.51e-05	-0.000339	0.000189	0.706	1.46e-05	0.00382
DISTAL_R_60.nii.gz	0.9	0.000155	-0.000182	0.000492	0.48	3.81e-05	0.00617
DISTAL_R_63.nii.gz	-0.19	-4.83e-05	-0.000544	0.000447	0.933	1.71e-06	0.00131
DISTAL_R_68.nii.gz	-0.26	-6.78e-05	-0.000572	0.000436	0.871	3.26e-06	0.00181
DISTAL_R_7.nii.gz	0.67	0.000159	-0.000306	0.000624	0.613	2.12e-05	0.0046
DISTAL_R_70.nii.gz	0.97	0.000186	-0.000189	0.00056	0.364	4.43e-05	0.00665
DISTAL_R_76.nii.gz	1.4	0.000202	-8.16e-05	0.000486	0.256	9.14e-05	0.00956
DISTAL_R_8.nii.gz	-0.81	-0.00012	-0.000411	0.00017	0.574	3.09e-05	0.00556
DISTAL_R_86.nii.gz	0.74	0.000143	-0.000238	0.000525	0.635	2.54e-05	0.00504
DISTAL_R_87.nii.gz	0.65	0.000115	-0.000232	0.000463	0.63	1.98e-05	0.00445
DISTAL_R_89.nii.gz	0.49	9.52e-05	-0.000289	0.000479	0.69	1.11e-05	0.00333
DISTAL_R_91.nii.gz	0.79	0.000127	-0.000187	0.000441	0.525	2.93e-05	0.00541
DISTAL_R_92.nii.gz	0.59	7.86e-05	-0.000182	0.00034	0.611	1.63e-05	0.00404
DISTAL_R_93.nii.gz	1.48	0.000234	-7.58e-05	0.000544	0.152	0.000103	0.0101
DISTAL_R_94.nii.gz	-0.14	-1.87e-05	-0.000282	0.000244	0.978	9.1e-07	0.000954
DISTAL_R_97.nii.gz	1.28	0.000171	-9.08e-05	0.000433	0.315	7.68e-05	0.00876
DISTAL_R_GPe.nii.gz	0.29	5.77e-05	-0.000326	0.000442	0.845	4.07e-06	0.00202
DISTAL_R_GPi_sensorimotor.nii.gz	-0.48	-7.24e-05	-0.000369	0.000225	0.696	1.07e-05	0.00327
DISTAL_R_GPi.nii.gz	-0.09	-2.05e-05	-0.000453	0.000412	1	4.05e-07	0.000636
DISTAL_R_RN.nii.gz	-1.09	-0.000243	-0.000683	0.000196	0.436	5.52e-05	0.00743
DISTAL_R_STN_associative.nii.gz	-0.72	-0.00022	-0.000816	0.000376	0.568	2.45e-05	0.00495
DISTAL_R_STN_limbic.nii.gz	-1.95	-0.000627	-0.00126	2e-06	0.112	0.000179	0.0134
DISTAL_R_STN_motor.nii.gz	-0.62	-0.000163	-0.000682	0.000355	0.591	1.79e-05	0.00423
DISTAL_R_STN.nii.gz	-0.8	-0.000232	-0.0008	0.000337	0.467	2.98e-05	0.00546
Human_Motor_Thalamus_L_A.nii.gz	1.68	0.000639	-0.000108	0.00139	0.103	0.000132	0.0115
Human_Motor_Thalamus_L_acbcbsc.nii.gz	-0.73	-0.000121	-0.000445	0.000203	0.568	2.51e-05	0.00501
Human_Motor_Thalamus_L_alfrfxmtpc.nii.gz	1.72	0.000468	-6.63e-05	0.001	0.095	0.000138	0.0118
Human_Motor_Thalamus_L_BasalForebrain.nii.gz	0.13	2.63e-05	-0.000367	0.00042	0.985	8.03e-07	0.000896
Human_Motor_Thalamus_L_CdPutVSt.nii.gz	1.17	0.000187	-0.000126	0.0005	0.266	6.43e-05	0.00802
Human_Motor_Thalamus_L_CMPf.nii.gz	1.22	0.000179	-0.000109	0.000467	0.351	6.94e-05	0.00833
Human_Motor_Thalamus_L_eml.nii.gz	-0.13	-2.92e-05	-0.000474	0.000416	1	7.76e-07	0.000881
Human_Motor_Thalamus_L_GPl.nii.gz	-0.13	-2.23e-05	-0.000371	0.000327	0.99	7.35e-07	0.000857
Human_Motor_Thalamus_L_GPm.nii.gz	-0.39	-7.49e-05	-0.000449	0.0003	0.765	7.19e-06	0.00268
Human_Motor_Thalamus_L_Hbl.nii.gz	2.08	0.00111	6.32e-05	0.00216	0.052	0.000202	0.0142
Human_Motor_Thalamus_L_Hypothalamus.nii.gz	0.74	0.000171	-0.00028	0.000622	0.721	2.58e-05	0.00507
Human_Motor_Thalamus_L_ic.nii.gz	1.35	0.000203	-9.24e-05	0.000499	0.245	8.51e-05	0.00922
Human_Motor_Thalamus_L_LD.nii.gz	2.54	0.00129	0.000296	0.00229	0.017	0.000302	0.0174
Human_Motor_Thalamus_L_LG.nii.gz	0.63	0.000125	-0.000263	0.000513	0.605	1.86e-05	0.00431
Human_Motor_Thalamus_L_Li.nii.gz	1.22	0.000215	-0.00013	0.00056	0.244	7e-05	0.00836
Human_Motor_Thalamus_L_M.nii.gz	0.11	2.66e-05	-0.000457	0.000511	1	5.44e-07	0.000737
Human_Motor_Thalamus_L_MB.nii.gz	0.83	0.000371	-0.000503	0.00124	0.558	3.24e-05	0.00569
Human_Motor_Thalamus_L_MD.nii.gz	2.12	0.000436	3.21e-05	0.00084	0.054	0.00021	0.0145
Human_Motor_Thalamus_L_MDCL.nii.gz	2.04	0.000308	1.22e-05	0.000604	0.057	0.000195	0.014
Human_Motor_Thalamus_L_MG.nii.gz	-0.13	-3.39e-05	-0.000547	0.000479	1	7.86e-07	0.000887
Human_Motor_Thalamus_L_MI.nii.gz	-0.33	-0.000127	-0.00089	0.000636	0.819	4.99e-06	0.00223
Human_Motor_Thalamus_L_Midbrain.nii.gz	0.61	8.67e-05	-0.00019	0.000364	0.593	1.77e-05	0.0042
Human_Motor_Thalamus_L_ot.nii.gz	-0.14	-2.77e-05	-0.000429	0.000373	0.982	8.57e-07	0.000926
Human_Motor_Thalamus_L_Po.nii.gz	0.01	1.85e-06	-0.000347	0.000351	1	5.04e-09	7.1e-05
Human_Motor_Thalamus_L_PPN.nii.gz	-0.18	-4.3e-05	-0.000523	0.000437	0.946	1.45e-06	0.0012
Human_Motor_Thalamus_L_Pul.nii.gz	1.11	0.000181	-0.000139	0.0005	0.294	5.76e-05	0.00759
Human_Motor_Thalamus_L_R.nii.gz	-1.83	-0.000378	-0.000784	2.78e-05	0.124	0.000156	0.0125
Human_Motor_Thalamus_L_Rt.nii.gz	-0.26	-3.41e-05	-0.00029	0.000222	0.874	3.19e-06	0.00179
Human_Motor_Thalamus_L_SN.nii.gz	-0.64	-0.000136	-0.000553	0.000282	0.641	1.9e-05	0.00436
Human_Motor_Thalamus_L_STN.nii.gz	-1.26	-0.000333	-0.000851	0.000184	0.38	7.46e-05	0.00864
Human_Motor_Thalamus_L_VAn.nii.gz	-0.42	-8.52e-05	-0.000481	0.000311	0.741	8.33e-06	0.00289
Human_Motor_Thalamus_L_VAp.nii.gz	0.29	4.36e-05	-0.000251	0.000338	0.93	3.94e-06	0.00199
Human_Motor_Thalamus_L_VLdVLv.nii.gz	1.23	0.000154	-9.13e-05	0.000399	0.344	7.09e-05	0.00842
Human_Motor_Thalamus_L_VPi.nii.gz	-0.74	-0.000135	-0.000492	0.000222	0.561	2.57e-05	0.00507
Human_Motor_Thalamus_L_VPlVPm.nii.gz	1.07	0.00015	-0.000124	0.000423	0.39	5.4e-05	0.00735
Human_Motor_Thalamus_R_A.nii.gz	1.32	0.000488	-0.000239	0.00122	0.207	8.12e-05	0.00901
Human_Motor_Thalamus_R_acbcbsc.nii.gz	-1.02	-0.000173	-0.000505	0.000158	0.42	4.92e-05	0.00702
Human_Motor_Thalamus_R_alfrfxmtpc.nii.gz	1.31	0.000408	-0.000202	0.00102	0.209	8.05e-05	0.00897
Human_Motor_Thalamus_R_BasalForebrain.nii.gz	0.1	2.13e-05	-0.000377	0.00042	1	5.15e-07	0.000718
Human_Motor_Thalamus_R_CdPutVSt.nii.gz	1.01	0.00017	-0.00016	0.0005	0.345	4.77e-05	0.0069
Human_Motor_Thalamus_R_CMPf.nii.gz	1.16	0.000178	-0.000122	0.000477	0.336	6.35e-05	0.00797
Human_Motor_Thalamus_R_Connectivetissue.nii.gz	1.12	0.000449	-0.000336	0.00123	0.361	5.89e-05	0.00767
Human_Motor_Thalamus_R_eml.nii.gz	-0.4	-0.000104	-0.000611	0.000404	0.758	7.51e-06	0.00274
Human_Motor_Thalamus_R_GPl.nii.gz	0.22	3.77e-05	-0.000299	0.000374	0.909	2.26e-06	0.0015
Human_Motor_Thalamus_R_GPm.nii.gz	-0.22	-4.23e-05	-0.000425	0.000341	0.912	2.19e-06	0.00148
Human_Motor_Thalamus_R_Hbl.nii.gz	1.53	0.000767	-0.000213	0.00175	0.153	0.00011	0.0105
Human_Motor_Thalamus_R_Hypothalamus.nii.gz	0.24	5.51e-05	-0.0004	0.00051	0.993	2.64e-06	0.00163
Human_Motor_Thalamus_R_ic.nii.gz	1.29	0.000197	-0.000103	0.000496	0.271	7.79e-05	0.00883
Human_Motor_Thalamus_R_LD.nii.gz	2.46	0.00126	0.000254	0.00226	0.019	0.000283	0.0168
Human_Motor_Thalamus_R_LG.nii.gz	1.54	0.000319	-8.6e-05	0.000724	0.193	0.000112	0.0106
Human_Motor_Thalamus_R_Li.nii.gz	1.33	0.00022	-0.000104	0.000545	0.223	8.32e-05	0.00912
Human_Motor_Thalamus_R_M.nii.gz	-0.71	-0.000156	-0.000588	0.000275	0.524	2.37e-05	0.00487
Human_Motor_Thalamus_R_MB.nii.gz	1.06	0.00046	-0.000393	0.00131	0.457	5.23e-05	0.00723
Human_Motor_Thalamus_R_MD.nii.gz	1.32	0.000284	-0.000136	0.000704	0.204	8.21e-05	0.00906
Human_Motor_Thalamus_R_MDCL.nii.gz	1.96	0.0003	-8.39e-08	0.000601	0.055	0.00018	0.0134
Human_Motor_Thalamus_R_MG.nii.gz	-0.05	-1.37e-05	-0.000526	0.000498	1	1.29e-07	0.00036
Human_Motor_Thalamus_R_MGC.nii.gz	0.86	0.000166	-0.00021	0.000542	0.533	3.5e-05	0.00591
Human_Motor_Thalamus_R_MI.nii.gz	-0.84	-0.000403	-0.00134	0.000539	0.442	3.3e-05	0.00574
Human_Motor_Thalamus_R_Midbrain.nii.gz	0.31	4.39e-05	-0.000232	0.00032	0.831	4.56e-06	0.00213
Human_Motor_Thalamus_R_ot.nii.gz	1.25	0.00035	-0.000199	0.000898	0.291	7.31e-05	0.00855
Human_Motor_Thalamus_R_PC.nii.gz	1.39	0.000343	-0.000139	0.000825	0.179	9.12e-05	0.00955
Human_Motor_Thalamus_R_Po.nii.gz	1.01	0.00017	-0.00016	0.0005	0.344	4.77e-05	0.00691
Human_Motor_Thalamus_R_PPN.nii.gz	-1.18	-0.000225	-0.000597	0.000147	0.344	6.57e-05	0.0081
Human_Motor_Thalamus_R_Pul.nii.gz	1.1	0.000182	-0.000143	0.000507	0.374	5.66e-05	0.00753
Human_Motor_Thalamus_R_R.nii.gz	-1.11	-0.00024	-0.000665	0.000185	0.422	5.74e-05	0.00758
Human_Motor_Thalamus_R_Rt.nii.gz	-0.07	-8.48e-06	-0.000249	0.000232	1	2.24e-07	0.000473
Human_Motor_Thalamus_R_SN.nii.gz	-1.3	-0.00026	-0.000653	0.000133	0.279	7.89e-05	0.00888
Human_Motor_Thalamus_R_STN.nii.gz	-0.92	-0.00025	-0.000781	0.00028	0.434	4.01e-05	0.00633
Human_Motor_Thalamus_R_VAn.nii.gz	-0.31	-6.03e-05	-0.000447	0.000326	0.836	4.38e-06	0.00209
Human_Motor_Thalamus_R_VAp.nii.gz	0.25	3.82e-05	-0.000266	0.000343	0.886	2.83e-06	0.00168
Human_Motor_Thalamus_R_VLdVLv.nii.gz	1.05	0.000136	-0.000118	0.000391	0.36	5.16e-05	0.00718
Human_Motor_Thalamus_R_VPi.nii.gz	-1.28	-0.00023	-0.000582	0.000122	0.368	7.68e-05	0.00876
Human_Motor_Thalamus_R_VPlVPm.nii.gz	0.06	8.2e-06	-0.000257	0.000273	1	1.72e-07	0.000415
HybraPD_Atlas_L_Ca.nii.gz	0.77	0.000182	-0.000279	0.000643	0.483	2.81e-05	0.0053
HybraPD_Atlas_L_DN.nii.gz	-0.54	-9.05e-05	-0.000419	0.000238	0.649	1.36e-05	0.00369
HybraPD_Atlas_L_GPe.nii.gz	0.24	5.18e-05	-0.000363	0.000467	0.976	2.81e-06	0.00168
HybraPD_Atlas_L_GPi.nii.gz	-0.5	-0.000106	-0.00052	0.000307	0.676	1.19e-05	0.00345
HybraPD_Atlas_L_NAC.nii.gz	-0.96	-0.000216	-0.000655	0.000223	0.461	4.35e-05	0.0066
HybraPD_Atlas_L_Pu.nii.gz	0.82	0.000116	-0.000163	0.000394	0.497	3.11e-05	0.00558
HybraPD_Atlas_L_RN.nii.gz	-1.78	-0.000392	-0.000823	4.03e-05	0.138	0.000148	0.0122
HybraPD_Atlas_L_TH.MN.nii.gz	1.53	0.000232	-6.6e-05	0.000531	0.175	0.000109	0.0104
HybraPD_Atlas_L_TH.P.nii.gz	-0.37	-6.27e-05	-0.000398	0.000273	0.873	6.29e-06	0.00251
HybraPD_Atlas_L_TH.VN.nii.gz	1.27	0.000148	-7.96e-05	0.000376	0.247	7.62e-05	0.00873
HybraPD_Atlas_R_Ca.nii.gz	0.34	9.4e-05	-0.000448	0.000636	0.807	5.42e-06	0.00233
HybraPD_Atlas_R_DN.nii.gz	-0.26	-4.35e-05	-0.000376	0.000289	0.877	3.09e-06	0.00176
HybraPD_Atlas_R_GPe.nii.gz	0.75	0.00015	-0.000243	0.000543	0.695	2.63e-05	0.00513
HybraPD_Atlas_R_GPi.nii.gz	-0.13	-2.66e-05	-0.000432	0.000378	0.987	7.79e-07	0.000883
HybraPD_Atlas_R_NAC.nii.gz	-0.71	-0.000157	-0.000587	0.000274	0.581	2.38e-05	0.00488
HybraPD_Atlas_R_Pu.nii.gz	0.42	5.96e-05	-0.000217	0.000336	0.74	8.37e-06	0.00289
HybraPD_Atlas_R_RN.nii.gz	-0.93	-0.000216	-0.000672	0.00024	0.554	4.05e-05	0.00636
HybraPD_Atlas_R_TH.MN.nii.gz	1.22	0.000197	-0.00012	0.000515	0.307	6.96e-05	0.00834
HybraPD_Atlas_R_TH.P.nii.gz	-0.2	-3.76e-05	-0.000409	0.000333	0.927	1.85e-06	0.00136
HybraPD_Atlas_R_TH.VN.nii.gz	0.68	8.27e-05	-0.000156	0.000321	0.546	2.16e-05	0.00465
Melbourne_Subcortex_Atlas_LH_aCAU.nii.gz	1.33	0.000403	-0.000193	0.000998	0.226	8.24e-05	0.00908
Melbourne_Subcortex_Atlas_LH_aGP.nii.gz	-0.37	-7.83e-05	-0.000496	0.00034	0.785	6.32e-06	0.00251
Melbourne_Subcortex_Atlas_LH_aHIP.nii.gz	-0.03	-4.97e-06	-0.000345	0.000335	1	3.85e-08	0.000196
Melbourne_Subcortex_Atlas_LH_AMY.nii.gz	-0.44	-7.11e-05	-0.000385	0.000242	0.722	9.26e-06	0.00304
Melbourne_Subcortex_Atlas_LH_aPUT.nii.gz	0.46	6.37e-05	-0.00021	0.000338	0.792	9.76e-06	0.00312
Melbourne_Subcortex_Atlas_LH_aTHA.nii.gz	2.08	0.000437	2.56e-05	0.000848	0.051	0.000203	0.0143
Melbourne_Subcortex_Atlas_LH_CAU-body.nii.gz	1.57	0.000506	-0.000128	0.00114	0.144	0.000115	0.0107
Melbourne_Subcortex_Atlas_LH_CAU-DA.nii.gz	1.44	0.000502	-0.000184	0.00119	0.166	9.66e-05	0.00983
Melbourne_Subcortex_Atlas_LH_CAU-tail.nii.gz	1.92	0.000632	-1.2e-05	0.00128	0.06	0.000173	0.0132
Melbourne_Subcortex_Atlas_LH_CAU-VA.nii.gz	1.02	0.000294	-0.000268	0.000857	0.336	4.92e-05	0.00702
Melbourne_Subcortex_Atlas_LH_CAU.nii.gz	1.49	0.000452	-0.000142	0.00105	0.166	0.000104	0.0102
Melbourne_Subcortex_Atlas_LH_GP.nii.gz	-0.31	-5.37e-05	-0.00039	0.000282	0.83	4.59e-06	0.00214
Melbourne_Subcortex_Atlas_LH_HIP-body.nii.gz	1.38	0.00028	-0.000117	0.000677	0.23	8.94e-05	0.00946
Melbourne_Subcortex_Atlas_LH_HIP-head-l.nii.gz	0.18	3.21e-05	-0.000312	0.000376	0.94	1.57e-06	0.00125
Melbourne_Subcortex_Atlas_LH_HIP-head-m.nii.gz	-0.33	-7.11e-05	-0.000494	0.000351	0.816	5.1e-06	0.00226
Melbourne_Subcortex_Atlas_LH_HIP-head-m1.nii.gz	-0.34	-6.79e-05	-0.000458	0.000322	0.896	5.45e-06	0.00234
Melbourne_Subcortex_Atlas_LH_HIP-head-m2.nii.gz	-0.28	-7.32e-05	-0.000582	0.000436	0.856	3.72e-06	0.00193
Melbourne_Subcortex_Atlas_LH_HIP-tail.nii.gz	2.61	0.000612	0.000153	0.00107	0.012	0.00032	0.0179
Melbourne_Subcortex_Atlas_LH_HIP.nii.gz	0.99	0.00017	-0.000168	0.000507	0.397	4.55e-05	0.00674
Melbourne_Subcortex_Atlas_LH_lAMY.nii.gz	-0.9	-0.000123	-0.000388	0.000143	0.402	3.83e-05	0.00619
Melbourne_Subcortex_Atlas_LH_mAMY.nii.gz	-0.04	-7.52e-06	-0.000407	0.000392	1	6.38e-08	0.000253
Melbourne_Subcortex_Atlas_LH_NAc-core.nii.gz	0.79	0.000194	-0.000285	0.000673	0.469	2.96e-05	0.00544
Melbourne_Subcortex_Atlas_LH_NAc-shell.nii.gz	-0.26	-4.8e-05	-0.000406	0.00031	0.872	3.24e-06	0.0018
Melbourne_Subcortex_Atlas_LH_NAc.nii.gz	0.32	6e-05	-0.000308	0.000428	0.824	4.8e-06	0.00219
Melbourne_Subcortex_Atlas_LH_pCAU.nii.gz	1.69	0.000543	-8.82e-05	0.00117	0.112	0.000133	0.0115
Melbourne_Subcortex_Atlas_LH_pGP.nii.gz	-0.18	-2.56e-05	-0.000305	0.000253	1	1.51e-06	0.00123
Melbourne_Subcortex_Atlas_LH_pHIP.nii.gz	1.91	0.000391	-9.27e-06	0.00079	0.068	0.000172	0.0131
Melbourne_Subcortex_Atlas_LH_pPUT.nii.gz	0.14	1.77e-05	-0.000238	0.000274	0.981	8.6e-07	0.000927
Melbourne_Subcortex_Atlas_LH_pTHA.nii.gz	1.38	0.000217	-9.02e-05	0.000524	0.203	8.98e-05	0.00948
Melbourne_Subcortex_Atlas_LH_PUT-DA.nii.gz	0.45	6.4e-05	-0.000215	0.000343	0.718	9.49e-06	0.00308
Melbourne_Subcortex_Atlas_LH_PUT-DP.nii.gz	0.73	9.83e-05	-0.000166	0.000363	0.57	2.49e-05	0.00499
Melbourne_Subcortex_Atlas_LH_PUT-VA.nii.gz	0.43	6.3e-05	-0.000224	0.00035	0.818	8.69e-06	0.00295
Melbourne_Subcortex_Atlas_LH_PUT-VP.nii.gz	-0.46	-6.32e-05	-0.000331	0.000204	0.708	1.01e-05	0.00317
Melbourne_Subcortex_Atlas_LH_PUT.nii.gz	0.31	3.94e-05	-0.000213	0.000292	0.836	4.38e-06	0.00209
Melbourne_Subcortex_Atlas_LH_THA-DA.nii.gz	2.83	0.000681	0.000209	0.00115	0.006	0.000375	0.0194
Melbourne_Subcortex_Atlas_LH_THA-DAl.nii.gz	2.34	0.000338	5.48e-05	0.000621	0.024	0.000257	0.016
Melbourne_Subcortex_Atlas_LH_THA-DAm.nii.gz	2.77	0.000963	0.000282	0.00164	0.008	0.00036	0.019
Melbourne_Subcortex_Atlas_LH_THA-DP.nii.gz	0.88	0.000173	-0.000214	0.000559	0.419	3.6e-05	0.006
Melbourne_Subcortex_Atlas_LH_THA-VA.nii.gz	1.37	0.000299	-0.00013	0.000727	0.236	8.76e-05	0.00936
Melbourne_Subcortex_Atlas_LH_THA-VAi.nii.gz	0.71	0.000166	-0.000293	0.000625	0.527	2.35e-05	0.00484
Melbourne_Subcortex_Atlas_LH_THA-VAia.nii.gz	0.12	3.4e-05	-0.000518	0.000586	0.994	6.84e-07	0.000827
Melbourne_Subcortex_Atlas_LH_THA-VAip.nii.gz	1.2	0.000248	-0.000158	0.000654	0.282	6.74e-05	0.00821
Melbourne_Subcortex_Atlas_LH_THA-VAs.nii.gz	2.25	0.000507	6.55e-05	0.000948	0.034	0.000238	0.0154
Melbourne_Subcortex_Atlas_LH_THA-VP.nii.gz	1.95	0.000266	-7.76e-07	0.000533	0.08	0.000179	0.0134
Melbourne_Subcortex_Atlas_LH_THA-VPl.nii.gz	1.56	0.000201	-5.1e-05	0.000453	0.185	0.000115	0.0107
Melbourne_Subcortex_Atlas_LH_THA-VPm.nii.gz	1.97	0.000319	2e-06	0.000635	0.076	0.000182	0.0135
Melbourne_Subcortex_Atlas_RH_aCAU.nii.gz	0.44	0.000103	-0.000355	0.000561	0.727	9.04e-06	0.00301
Melbourne_Subcortex_Atlas_RH_aGP.nii.gz	-0.03	-5.28e-06	-0.000411	0.000401	1	3.04e-08	0.000174
Melbourne_Subcortex_Atlas_RH_aHIP.nii.gz	-0.01	-1.75e-06	-0.00033	0.000327	1	5.09e-09	7.13e-05
Melbourne_Subcortex_Atlas_RH_AMY.nii.gz	-0.43	-6.42e-05	-0.000355	0.000227	0.813	8.76e-06	0.00296
Melbourne_Subcortex_Atlas_RH_aPUT.nii.gz	0.17	2.31e-05	-0.000246	0.000292	0.953	1.33e-06	0.00115
Melbourne_Subcortex_Atlas_RH_aTHA.nii.gz	1.72	0.000313	-4.43e-05	0.000669	0.095	0.000138	0.0118
Melbourne_Subcortex_Atlas_RH_CAU-body.nii.gz	0.81	0.000183	-0.00026	0.000625	0.46	3.07e-05	0.00554
Melbourne_Subcortex_Atlas_RH_CAU-DA.nii.gz	0.41	0.000117	-0.000437	0.000672	0.746	8.07e-06	0.00284
Melbourne_Subcortex_Atlas_RH_CAU-tail.nii.gz	0.97	0.000193	-0.000197	0.000583	0.365	4.41e-05	0.00664
Melbourne_Subcortex_Atlas_RH_CAU-VA.nii.gz	0.41	8.05e-05	-0.000301	0.000462	0.747	8.01e-06	0.00283
Melbourne_Subcortex_Atlas_RH_CAU.nii.gz	0.59	0.000131	-0.000303	0.000564	0.61	1.63e-05	0.00404
Melbourne_Subcortex_Atlas_RH_GP.nii.gz	0.1	1.58e-05	-0.000309	0.00034	1	4.26e-07	0.000653
Melbourne_Subcortex_Atlas_RH_HIP-body.nii.gz	1.17	0.000241	-0.000163	0.000645	0.297	6.4e-05	0.008
Melbourne_Subcortex_Atlas_RH_HIP-head-l.nii.gz	-0.09	-1.62e-05	-0.000363	0.000331	1	3.94e-07	0.000628
Melbourne_Subcortex_Atlas_RH_HIP-head-m.nii.gz	-0.09	-1.71e-05	-0.000404	0.000369	1	3.52e-07	0.000594
Melbourne_Subcortex_Atlas_RH_HIP-head-m1.nii.gz	-0.81	-0.000149	-0.000509	0.00021	0.458	3.1e-05	0.00557
Melbourne_Subcortex_Atlas_RH_HIP-head-m2.nii.gz	0.82	0.000212	-0.000294	0.000718	0.453	3.16e-05	0.00562
Melbourne_Subcortex_Atlas_RH_HIP-tail.nii.gz	1.4	0.000317	-0.000126	0.00076	0.178	9.19e-05	0.00959
Melbourne_Subcortex_Atlas_RH_HIP.nii.gz	0.72	0.00012	-0.000206	0.000446	0.573	2.46e-05	0.00496
Melbourne_Subcortex_Atlas_RH_lAMY.nii.gz	-1.05	-0.00014	-0.0004	0.000121	0.404	5.17e-05	0.00719
Melbourne_Subcortex_Atlas_RH_mAMY.nii.gz	0.12	2.15e-05	-0.000329	0.000372	0.995	6.74e-07	0.000821
Melbourne_Subcortex_Atlas_RH_NAc-core.nii.gz	-0.24	-4.57e-05	-0.000424	0.000333	0.894	2.62e-06	0.00162
Melbourne_Subcortex_Atlas_RH_NAc-shell.nii.gz	-0.67	-0.000119	-0.000467	0.000229	0.553	2.11e-05	0.00459
Melbourne_Subcortex_Atlas_RH_NAc.nii.gz	-0.52	-8.58e-05	-0.00041	0.000238	0.664	1.26e-05	0.00355
Melbourne_Subcortex_Atlas_RH_pCAU.nii.gz	0.86	0.000185	-0.000237	0.000606	0.429	3.46e-05	0.00588
Melbourne_Subcortex_Atlas_RH_pGP.nii.gz	0.27	3.74e-05	-0.00023	0.000305	0.863	3.51e-06	0.00187
Melbourne_Subcortex_Atlas_RH_pHIP.nii.gz	1.32	0.000265	-0.000127	0.000658	0.204	8.22e-05	0.00907
Melbourne_Subcortex_Atlas_RH_pPUT.nii.gz	0.69	8.92e-05	-0.000163	0.000341	0.606	2.26e-05	0.00475
Melbourne_Subcortex_Atlas_RH_pTHA.nii.gz	1.52	0.000247	-7.11e-05	0.000565	0.157	0.000109	0.0104
Melbourne_Subcortex_Atlas_RH_PUT-DA.nii.gz	0.6	8.24e-05	-0.000187	0.000351	0.603	1.69e-05	0.00411
Melbourne_Subcortex_Atlas_RH_PUT-DP.nii.gz	1.04	0.000139	-0.000123	0.000402	0.329	5.06e-05	0.00711
Melbourne_Subcortex_Atlas_RH_PUT-VA.nii.gz	-0.25	-3.71e-05	-0.000325	0.00025	0.88	3e-06	0.00173
Melbourne_Subcortex_Atlas_RH_PUT-VP.nii.gz	0.29	3.73e-05	-0.000217	0.000292	0.908	3.86e-06	0.00196
Melbourne_Subcortex_Atlas_RH_PUT.nii.gz	0.45	5.71e-05	-0.000192	0.000306	0.718	9.49e-06	0.00308
Melbourne_Subcortex_Atlas_RH_THA-DA.nii.gz	2.67	0.0006	0.000159	0.00104	0.011	0.000333	0.0183
Melbourne_Subcortex_Atlas_RH_THA-DAl.nii.gz	1.99	0.000279	4.15e-06	0.000554	0.065	0.000186	0.0136
Melbourne_Subcortex_Atlas_RH_THA-DAm.nii.gz	2.67	0.000827	0.000219	0.00144	0.011	0.000333	0.0183
Melbourne_Subcortex_Atlas_RH_THA-DP.nii.gz	1.71	0.000359	-5.35e-05	0.000771	0.138	0.000136	0.0117
Melbourne_Subcortex_Atlas_RH_THA-VA.nii.gz	0.82	0.000149	-0.000205	0.000502	0.452	3.17e-05	0.00563
Melbourne_Subcortex_Atlas_RH_THA-VAi.nii.gz	0.24	4.57e-05	-0.000332	0.000423	0.894	2.64e-06	0.00162
Melbourne_Subcortex_Atlas_RH_THA-VAia.nii.gz	-0.64	-0.000144	-0.000586	0.000299	0.577	1.9e-05	0.00436
Melbourne_Subcortex_Atlas_RH_THA-VAip.nii.gz	0.97	0.000177	-0.000182	0.000536	0.367	4.38e-05	0.00662
Melbourne_Subcortex_Atlas_RH_THA-VAs.nii.gz	1.64	0.000316	-6.1e-05	0.000693	0.11	0.000127	0.0112
Melbourne_Subcortex_Atlas_RH_THA-VP.nii.gz	1.04	0.00014	-0.000123	0.000404	0.327	5.09e-05	0.00713
Melbourne_Subcortex_Atlas_RH_THA-VPl.nii.gz	0.19	2.46e-05	-0.000234	0.000283	0.999	1.63e-06	0.00128
Melbourne_Subcortex_Atlas_RH_THA-VPm.nii.gz	1.64	0.000255	-5.03e-05	0.000561	0.112	0.000126	0.0112
MNI_PD25_subcortical_LH_amygdala.nii.gz	-1.17	-0.000156	-0.000418	0.000106	0.267	6.41e-05	0.008
MNI_PD25_subcortical_LH_caudate.nii.gz	1.26	0.000303	-0.000168	0.000774	0.228	7.44e-05	0.00863
MNI_PD25_subcortical_LH_globus_pallidus_externus.nii.gz	-0.15	-2.36e-05	-0.000333	0.000286	0.97	1.04e-06	0.00102
MNI_PD25_subcortical_LH_globus_pallidus_internus.nii.gz	-0.39	-7.25e-05	-0.000433	0.000288	0.762	7.3e-06	0.0027
MNI_PD25_subcortical_LH_hippocampus.nii.gz	1.32	0.000223	-0.000108	0.000553	0.228	8.18e-05	0.00904
MNI_PD25_subcortical_LH_nucleus_accumbens.nii.gz	-0.56	-0.000111	-0.0005	0.000277	0.632	1.48e-05	0.00384
MNI_PD25_subcortical_LH_putamen.nii.gz	0.4	5.16e-05	-0.0002	0.000303	0.757	7.57e-06	0.00275
MNI_PD25_subcortical_LH_red_nucleus.nii.gz	-1.74	-0.000353	-0.00075	4.43e-05	0.128	0.000142	0.0119
MNI_PD25_subcortical_LH_substantia_nigra.nii.gz	-0.25	-5.76e-05	-0.000511	0.000396	1	2.91e-06	0.00171
MNI_PD25_subcortical_LH_subthalamic_nucleus.nii.gz	-1.21	-0.000302	-0.000791	0.000188	0.357	6.83e-05	0.00826
MNI_PD25_subcortical_LH_thalamus.nii.gz	1.8	0.000261	-2.39e-05	0.000545	0.1	0.000151	0.0123
MNI_PD25_subcortical_RH_amygdala.nii.gz	-1	-0.000137	-0.000403	0.00013	0.347	4.73e-05	0.00688
MNI_PD25_subcortical_RH_caudate.nii.gz	0.77	0.000218	-0.000338	0.000774	0.486	2.77e-05	0.00526
MNI_PD25_subcortical_RH_globus_pallidus_externus.nii.gz	0.33	5.26e-05	-0.000259	0.000364	0.974	5.12e-06	0.00226
MNI_PD25_subcortical_RH_globus_pallidus_Internus.nii.gz	-0.21	-3.7e-05	-0.000391	0.000316	0.921	1.98e-06	0.00141
MNI_PD25_subcortical_RH_hippocampus.nii.gz	0.83	0.000136	-0.000184	0.000455	0.481	3.26e-05	0.00571
MNI_PD25_subcortical_RH_nucleus_accumbens.nii.gz	-0.92	-0.000179	-0.000563	0.000204	0.495	3.93e-05	0.00627
MNI_PD25_subcortical_RH_putamen.nii.gz	0.43	5.46e-05	-0.000195	0.000304	0.736	8.58e-06	0.00293
MNI_PD25_subcortical_RH_red_nucleus.nii.gz	-1.12	-0.000234	-0.000644	0.000175	0.36	5.9e-05	0.00768
MNI_PD25_subcortical_RH_substantia_nigra.nii.gz	-1.01	-0.000219	-0.000643	0.000205	0.427	4.82e-05	0.00694
MNI_PD25_subcortical_RH_subthalamic_nucleus.nii.gz	-0.97	-0.000252	-0.000762	0.000258	0.407	4.4e-05	0.00663
MNI_PD25_subcortical_RH_thalamus.nii.gz	1.29	0.000191	-9.84e-05	0.000481	0.215	7.86e-05	0.00886
Thalamic_DBS_Connectivity_atlas_LH_Dentate.nii.gz	0.68	8.85e-05	-0.000167	0.000344	0.684	2.16e-05	0.00465
Thalamic_DBS_Connectivity_atlas_RH_Dentate.nii.gz	0.34	4.3e-05	-0.000204	0.00029	0.806	5.45e-06	0.00233
Thomas_Atlas_LH_AV.nii.gz	1.71	0.00057	-8.24e-05	0.00122	0.096	0.000137	0.0117
Thomas_Atlas_LH_CM.nii.gz	1.51	0.000212	-6.37e-05	0.000489	0.181	0.000107	0.0103
Thomas_Atlas_LH_Hb.nii.gz	2.39	0.000879	0.000159	0.0016	0.026	0.000268	0.0164
Thomas_Atlas_LH_LGN.nii.gz	0.58	9.08e-05	-0.000216	0.000398	0.687	1.57e-05	0.00397
Thomas_Atlas_LH_MD-Pf.nii.gz	2.36	0.00044	7.4e-05	0.000805	0.029	0.00026	0.0161
Thomas_Atlas_LH_MGN.nii.gz	-0.04	-8.93e-06	-0.000421	0.000403	1	8.47e-08	0.000291
Thomas_Atlas_LH_MTT.nii.gz	-0.48	-0.000105	-0.000535	0.000326	0.698	1.06e-05	0.00326
Thomas_Atlas_LH_Pul.nii.gz	1.24	0.000201	-0.000117	0.000518	0.237	7.19e-05	0.00848
Thomas_Atlas_LH_THALAMUS.nii.gz	1.65	0.000233	-4.35e-05	0.00051	0.125	0.000128	0.0113
Thomas_Atlas_LH_VA.nii.gz	0.06	1.1e-05	-0.000321	0.000343	1	1.97e-07	0.000444
Thomas_Atlas_LH_VLa.nii.gz	0.16	2.58e-05	-0.000295	0.000347	1	1.16e-06	0.00108
Thomas_Atlas_LH_VLP.nii.gz	1.19	0.000147	-9.51e-05	0.000389	0.368	6.64e-05	0.00815
Thomas_Atlas_LH_VLPd.nii.gz	1.07	0.000138	-0.000115	0.000392	0.391	5.37e-05	0.00733
Thomas_Atlas_LH_VLPv.nii.gz	1.18	0.000162	-0.000107	0.000432	0.435	6.54e-05	0.00809
Thomas_Atlas_LH_VPL.nii.gz	1.51	0.000189	-5.64e-05	0.000434	0.241	0.000107	0.0103
Thomas_Atlas_RH_AV.nii.gz	1.06	0.000349	-0.000298	0.000996	0.32	5.23e-05	0.00723
Thomas_Atlas_RH_CM.nii.gz	1.39	0.000205	-8.46e-05	0.000495	0.293	9.03e-05	0.0095
Thomas_Atlas_RH_Hb.nii.gz	2.12	0.00073	5.5e-05	0.00141	0.047	0.000211	0.0145
Thomas_Atlas_RH_LGN.nii.gz	0.96	0.000156	-0.000162	0.000474	0.463	4.33e-05	0.00658
Thomas_Atlas_RH_MD-Pf.nii.gz	1.69	0.000328	-5.16e-05	0.000707	0.099	0.000134	0.0116
Thomas_Atlas_RH_MGN.nii.gz	0.82	0.000164	-0.00023	0.000559	0.506	3.12e-05	0.00559
Thomas_Atlas_RH_MTT.nii.gz	-0.45	-0.000102	-0.000546	0.000343	0.8	9.39e-06	0.00306
Thomas_Atlas_RH_Pul.nii.gz	1.29	0.000212	-0.00011	0.000534	0.27	7.83e-05	0.00885
Thomas_Atlas_RH_THALAMUS.nii.gz	1.34	0.000194	-9.01e-05	0.000477	0.199	8.38e-05	0.00916
Thomas_Atlas_RH_VA.nii.gz	-0.15	-2.65e-05	-0.000362	0.000309	0.965	1.12e-06	0.00106
Thomas_Atlas_RH_VLa.nii.gz	0.25	4.43e-05	-0.000306	0.000394	0.983	2.88e-06	0.0017
Thomas_Atlas_RH_VLP.nii.gz	0.88	0.000113	-0.000139	0.000364	0.466	3.6e-05	0.006
Thomas_Atlas_RH_VLPd.nii.gz	1.01	0.000135	-0.000128	0.000398	0.384	4.75e-05	0.00689
Thomas_Atlas_RH_VLPv.nii.gz	0.55	7.94e-05	-0.000202	0.000361	0.709	1.43e-05	0.00378
Thomas_Atlas_RH_VPL.nii.gz	0.65	8.33e-05	-0.000167	0.000333	0.627	2e-05	0.00448
Note
* p < .05, ** p < .01, *** p < .001, 95% CI(B)

### Sheet: Table S17
Table S17
ET_PRS Lead_DBS Extended Associations with grey matter diffusion magnetic resonance imaging (dMRI) – Axial Diffusivity (AD)
Tract	t	β	CI_low	CI_up	p	Eta2	Cohens_f
AHEAD_Atlas_GPe_L.nii.gz	0.3	1.85e-05	-0.000102	0.000139	0.964	4.25e-06	0.00206
AHEAD_Atlas_GPe_R_mask.nii.gz	-0.15	-9.47e-06	-0.000131	0.000112	0.967	1.09e-06	0.00104
AHEAD_Atlas_GPi_L_mask.nii.gz	-0.22	-1.51e-05	-0.00015	0.00012	0.909	2.26e-06	0.0015
AHEAD_Atlas_GPi_R_mask.nii.gz	-0.33	-2.27e-05	-0.000159	0.000114	0.818	5e-06	0.00224
AHEAD_Atlas_RN_L_mask.nii.gz	-0.98	-7.88e-05	-0.000237	7.95e-05	0.453	4.47e-05	0.00668
AHEAD_Atlas_RN_R_mask.nii.gz	-0.58	-4.8e-05	-0.00021	0.000114	0.687	1.58e-05	0.00397
AHEAD_Atlas_SN_L_mask.nii.gz	-0.82	-7e-05	-0.000238	9.8e-05	0.506	3.13e-05	0.00559
AHEAD_Atlas_SN_R_mask.nii.gz	-1.37	-0.000114	-0.000277	4.93e-05	0.314	8.78e-05	0.00937
AHEAD_Atlas_STN_L_mask.nii.gz	-1.03	-9.68e-05	-0.000282	8.82e-05	0.48	4.93e-05	0.00702
AHEAD_Atlas_STN_R_mask.nii.gz	-1.19	-0.000117	-0.00031	7.63e-05	0.406	6.6e-05	0.00813
Atlas_Basal_Ganglia_and_Thalamus_all_histo_labels.nii.gz	0.87	5.39e-05	-6.78e-05	0.000176	0.44	3.53e-05	0.00594
Atlas_Basal_Ganglia_and_Thalamus_L_Acc.nii.gz	-0.17	-1.25e-05	-0.000157	0.000132	0.952	1.35e-06	0.00116
Atlas_Basal_Ganglia_and_Thalamus_L_Cau-ia.nii.gz	0.44	3.35e-05	-0.000116	0.000183	0.728	8.99e-06	0.003
Atlas_Basal_Ganglia_and_Thalamus_L_Cau-im.nii.gz	0.82	7.94e-05	-0.00011	0.000269	0.453	3.17e-05	0.00563
Atlas_Basal_Ganglia_and_Thalamus_L_Cau-sa.nii.gz	1.32	0.000172	-8.29e-05	0.000428	0.204	8.22e-05	0.00907
Atlas_Basal_Ganglia_and_Thalamus_L_Cau-sp.nii.gz	1.39	0.000161	-6.62e-05	0.000388	0.202	9.04e-05	0.00951
Atlas_Basal_Ganglia_and_Thalamus_L_GPe.nii.gz	-0.33	-2.2e-05	-0.000152	0.000108	0.906	5.11e-06	0.00226
Atlas_Basal_Ganglia_and_Thalamus_L_GPi.nii.gz	-0.86	-5.69e-05	-0.000187	7.28e-05	0.612	3.47e-05	0.00589
Atlas_Basal_Ganglia_and_Thalamus_L_Put-ia.nii.gz	0.13	7.88e-06	-0.000112	0.000128	0.988	7.75e-07	0.00088
Atlas_Basal_Ganglia_and_Thalamus_L_Put-im.nii.gz	0.05	2.86e-06	-0.000109	0.000115	1	1.18e-07	0.000343
Atlas_Basal_Ganglia_and_Thalamus_L_Put-sa.nii.gz	0.83	4.7e-05	-6.4e-05	0.000158	0.447	3.24e-05	0.00569
Atlas_Basal_Ganglia_and_Thalamus_L_Put-sm.nii.gz	1.14	6.34e-05	-4.53e-05	0.000172	0.309	6.13e-05	0.00783
Atlas_Basal_Ganglia_and_Thalamus_L_Put-sp.nii.gz	-0.11	-6.53e-06	-0.000125	0.000112	1	5.44e-07	0.000738
Atlas_Basal_Ganglia_and_Thalamus_L_SN.nii.gz	-0.83	-7.32e-05	-0.000246	9.98e-05	0.653	3.23e-05	0.00568
Atlas_Basal_Ganglia_and_Thalamus_L_STN.nii.gz	-0.66	-6.07e-05	-0.000242	0.00012	0.703	2.03e-05	0.0045
Atlas_Basal_Ganglia_and_Thalamus_L_Tha-a.nii.gz	0.83	6.35e-05	-8.73e-05	0.000214	0.45	3.2e-05	0.00565
Atlas_Basal_Ganglia_and_Thalamus_L_Tha-ld.nii.gz	1.94	0.000126	-1.56e-06	0.000254	0.073	0.000176	0.0133
Atlas_Basal_Ganglia_and_Thalamus_L_Tha-lp.nii.gz	1.71	0.000109	-1.59e-05	0.000234	0.12	0.000137	0.0117
Atlas_Basal_Ganglia_and_Thalamus_L_Tha-lpu.nii.gz	-0.01	-4.5e-07	-0.000132	0.000131	1	2.11e-09	4.59e-05
Atlas_Basal_Ganglia_and_Thalamus_L_Tha-md.nii.gz	2.21	0.000225	2.57e-05	0.000424	0.042	0.00023	0.0152
Atlas_Basal_Ganglia_and_Thalamus_L_Tha-mpu.nii.gz	1.54	0.000127	-3.44e-05	0.000289	0.15	0.000112	0.0106
Atlas_Basal_Ganglia_and_Thalamus_L_Tha-vp.nii.gz	0.47	2.82e-05	-8.94e-05	0.000146	0.702	1.04e-05	0.00322
Atlas_Basal_Ganglia_and_Thalamus_R_Acc.nii.gz	-0.58	-4.36e-05	-0.00019	0.000103	0.617	1.59e-05	0.00399
Atlas_Basal_Ganglia_and_Thalamus_R_Cau-ia.nii.gz	-0.25	-2.16e-05	-0.00019	0.000147	0.881	2.97e-06	0.00172
Atlas_Basal_Ganglia_and_Thalamus_R_Cau-im.nii.gz	0.42	3.95e-05	-0.000146	0.000225	0.744	8.19e-06	0.00286
Atlas_Basal_Ganglia_and_Thalamus_R_Cau-sa.nii.gz	0.53	6.43e-05	-0.000174	0.000303	0.657	1.31e-05	0.00362
Atlas_Basal_Ganglia_and_Thalamus_R_Cau-sp.nii.gz	1.13	0.000125	-9.18e-05	0.000341	0.285	5.97e-05	0.00773
Atlas_Basal_Ganglia_and_Thalamus_R_GPe.nii.gz	0.29	1.94e-05	-0.000111	0.00015	0.847	4e-06	0.002
Atlas_Basal_Ganglia_and_Thalamus_R_GPi.nii.gz	-0.76	-5.11e-05	-0.000183	8.12e-05	0.549	2.69e-05	0.00519
Atlas_Basal_Ganglia_and_Thalamus_R_Put-ia.nii.gz	-0.48	-3.02e-05	-0.000153	9.28e-05	0.693	1.09e-05	0.0033
Atlas_Basal_Ganglia_and_Thalamus_R_Put-im.nii.gz	0.17	9.31e-06	-9.97e-05	0.000118	0.954	1.32e-06	0.00115
Atlas_Basal_Ganglia_and_Thalamus_R_Put-sa.nii.gz	0.91	5.09e-05	-5.83e-05	0.00016	0.404	3.91e-05	0.00626
Atlas_Basal_Ganglia_and_Thalamus_R_Put-sm.nii.gz	1.23	6.69e-05	-3.94e-05	0.000173	0.239	7.14e-05	0.00845
Atlas_Basal_Ganglia_and_Thalamus_R_Put-sp.nii.gz	0.64	3.69e-05	-7.59e-05	0.00015	0.574	1.93e-05	0.00439
Atlas_Basal_Ganglia_and_Thalamus_R_SN.nii.gz	-1.84	-0.000167	-0.000344	1.07e-05	0.12	0.000159	0.0126
Atlas_Basal_Ganglia_and_Thalamus_R_STN.nii.gz	-0.85	-8.25e-05	-0.000273	0.000108	0.489	3.36e-05	0.0058
Atlas_Basal_Ganglia_and_Thalamus_R_Tha-a.nii.gz	0.32	2.18e-05	-0.000113	0.000156	0.826	4.73e-06	0.00218
Atlas_Basal_Ganglia_and_Thalamus_R_Tha-ld.nii.gz	1.44	9.32e-05	-3.39e-05	0.00022	0.166	9.69e-05	0.00985
Atlas_Basal_Ganglia_and_Thalamus_R_Tha-lp.nii.gz	1.22	6.65e-05	-4.07e-05	0.000174	0.274	6.93e-05	0.00832
Atlas_Basal_Ganglia_and_Thalamus_R_Tha-lpu.nii.gz	1.18	8.37e-05	-5.54e-05	0.000223	0.291	6.52e-05	0.00808
Atlas_Basal_Ganglia_and_Thalamus_R_Tha-md.nii.gz	0.86	6.03e-05	-7.72e-05	0.000198	0.477	3.46e-05	0.00589
Atlas_Basal_Ganglia_and_Thalamus_R_Tha-mpu.nii.gz	1.6	0.000146	-3.28e-05	0.000325	0.12	0.00012	0.011
Atlas_Basal_Ganglia_and_Thalamus_R_Tha-vp.nii.gz	-0.09	-5.81e-06	-0.000127	0.000115	1	4.16e-07	0.000645
DISTAL_L_1.nii.gz	0.89	5.49e-05	-6.56e-05	0.000175	0.409	3.74e-05	0.00611
DISTAL_L_100.nii.gz	1.73	0.000138	-1.84e-05	0.000295	0.092	0.00014	0.0118
DISTAL_L_101.nii.gz	2.44	0.000191	3.75e-05	0.000344	0.023	0.000279	0.0167
DISTAL_L_105.nii.gz	1.27	0.000118	-6.47e-05	0.000301	0.261	7.53e-05	0.00868
DISTAL_L_106.nii.gz	0.98	8.13e-05	-8.12e-05	0.000244	0.4	4.51e-05	0.00671
DISTAL_L_107.nii.gz	0.26	1.72e-05	-0.000115	0.000149	0.877	3.08e-06	0.00176
DISTAL_L_108.nii.gz	0.54	5.32e-05	-0.00014	0.000246	0.811	1.37e-05	0.00369
DISTAL_L_109.nii.gz	1.54	0.000197	-5.36e-05	0.000448	0.271	0.000111	0.0106
DISTAL_L_110.nii.gz	0.08	4.11e-06	-0.000102	0.00011	1	2.73e-07	0.000522
DISTAL_L_111.nii.gz	1.31	9.26e-05	-4.62e-05	0.000231	0.263	8.02e-05	0.00896
DISTAL_L_112.nii.gz	0.87	5.02e-05	-6.31e-05	0.000164	0.47	3.54e-05	0.00595
DISTAL_L_118.nii.gz	0.4	2.7e-05	-0.000106	0.00016	0.843	7.46e-06	0.00273
DISTAL_L_14.nii.gz	-0.68	-4.27e-05	-0.000166	8.03e-05	0.682	2.17e-05	0.00466
DISTAL_L_16.nii.gz	1.21	0.00022	-0.000137	0.000576	0.267	6.83e-05	0.00827
DISTAL_L_2.nii.gz	0.5	2.71e-05	-7.97e-05	0.000134	0.681	1.16e-05	0.0034
DISTAL_L_24.nii.gz	-0.66	-5.29e-05	-0.000211	0.000105	0.626	2.01e-05	0.00449
DISTAL_L_26.nii.gz	-0.11	-7.02e-06	-0.000137	0.000123	1	5.25e-07	0.000724
DISTAL_L_28.nii.gz	1.29	0.000188	-9.73e-05	0.000473	0.241	7.82e-05	0.00884
DISTAL_L_29.nii.gz	0.69	0.0001	-0.000182	0.000383	0.67	2.26e-05	0.00476
DISTAL_L_35.nii.gz	2.33	0.000364	5.83e-05	0.000669	0.027	0.000256	0.016
DISTAL_L_36.nii.gz	0.17	9.27e-06	-9.82e-05	0.000117	1	1.34e-06	0.00116
DISTAL_L_37.nii.gz	2.65	0.000259	6.74e-05	0.000451	0.013	0.000329	0.0181
DISTAL_L_4.nii.gz	0.77	4.59e-05	-7.03e-05	0.000162	0.508	2.82e-05	0.00531
DISTAL_L_40.nii.gz	-0.05	-4.25e-06	-0.000179	0.000171	1	1.06e-07	0.000326
DISTAL_L_47.nii.gz	-0.89	-7.85e-05	-0.000252	9.47e-05	0.588	3.7e-05	0.00608
DISTAL_L_49.nii.gz	0.62	3.82e-05	-8.25e-05	0.000159	0.654	1.8e-05	0.00425
DISTAL_L_6.nii.gz	-0.83	-4.79e-05	-0.000162	6.57e-05	0.45	3.2e-05	0.00566
DISTAL_L_60.nii.gz	0.55	3.58e-05	-9.16e-05	0.000163	0.914	1.42e-05	0.00377
DISTAL_L_63.nii.gz	-0.2	-2.28e-05	-0.000246	0.000201	0.925	1.88e-06	0.00137
DISTAL_L_68.nii.gz	-0.14	-1.31e-05	-0.000195	0.000169	0.977	9.3e-07	0.000964
DISTAL_L_7.nii.gz	1.09	0.000111	-8.82e-05	0.00031	0.504	5.59e-05	0.00748
DISTAL_L_70.nii.gz	-0.1	-8.72e-06	-0.000178	0.000161	1	4.76e-07	0.00069
DISTAL_L_76.nii.gz	0.67	4.98e-05	-9.57e-05	0.000195	0.69	2.11e-05	0.0046
DISTAL_L_8.nii.gz	-0.79	-4.79e-05	-0.000166	7.02e-05	0.47	2.96e-05	0.00544
DISTAL_L_86.nii.gz	0.59	4.18e-05	-9.67e-05	0.00018	0.693	1.64e-05	0.00406
DISTAL_L_87.nii.gz	0.61	4.25e-05	-9.37e-05	0.000179	0.753	1.75e-05	0.00419
DISTAL_L_89.nii.gz	-0.34	-2.46e-05	-0.000169	0.000119	0.901	5.28e-06	0.0023
DISTAL_L_91.nii.gz	1.09	7.05e-05	-5.65e-05	0.000197	0.338	5.56e-05	0.00745
DISTAL_L_92.nii.gz	1.04	5.75e-05	-5.07e-05	0.000166	0.328	5.08e-05	0.00713
DISTAL_L_93.nii.gz	1.31	7.91e-05	-3.89e-05	0.000197	0.26	8.1e-05	0.009
DISTAL_L_94.nii.gz	0.39	2.38e-05	-9.55e-05	0.000143	0.842	7.19e-06	0.00268
DISTAL_L_97.nii.gz	0.43	2.58e-05	-9.2e-05	0.000144	0.918	8.64e-06	0.00294
DISTAL_L_98.nii.gz	2.23	0.000131	1.58e-05	0.000246	0.041	0.000233	0.0153
DISTAL_L_GPe.nii.gz	-0.12	-8.63e-06	-0.000153	0.000136	1	6.41e-07	0.000801
DISTAL_L_GPi_sensorimotor.nii.gz	-0.4	-2.37e-05	-0.000139	9.2e-05	0.946	7.56e-06	0.00275
DISTAL_L_GPi.nii.gz	-0.39	-3.14e-05	-0.000189	0.000126	0.773	7.16e-06	0.00268
DISTAL_L_RN.nii.gz	-0.82	-6.75e-05	-0.000228	9.33e-05	0.645	3.18e-05	0.00564
DISTAL_L_STN_associative.nii.gz	-1.01	-0.000109	-0.000321	0.000102	0.428	4.81e-05	0.00694
DISTAL_L_STN_limbic.nii.gz	-0.71	-8.39e-05	-0.000314	0.000147	0.654	2.39e-05	0.00489
DISTAL_L_STN_motor.nii.gz	-1.05	-9.51e-05	-0.000273	8.31e-05	0.447	5.13e-05	0.00716
DISTAL_L_STN.nii.gz	-1.13	-0.000117	-0.000319	8.52e-05	0.461	6.03e-05	0.00777
DISTAL_R_1.nii.gz	0.68	4.49e-05	-8.47e-05	0.000175	0.547	2.17e-05	0.00465
DISTAL_R_100.nii.gz	1.67	0.000124	-2.16e-05	0.00027	0.116	0.000131	0.0114
DISTAL_R_101.nii.gz	1.85	0.000135	-7.72e-06	0.000278	0.088	0.000161	0.0127
DISTAL_R_105.nii.gz	0.71	7.23e-05	-0.000128	0.000273	0.527	2.35e-05	0.00485
DISTAL_R_106.nii.gz	0.8	6.69e-05	-9.66e-05	0.00023	0.581	3.02e-05	0.00549
DISTAL_R_107.nii.gz	0.37	2.62e-05	-0.000113	0.000165	0.871	6.37e-06	0.00252
DISTAL_R_108.nii.gz	0.35	3.46e-05	-0.000162	0.000231	1	5.6e-06	0.00237
DISTAL_R_109.nii.gz	1.59	0.000204	-4.75e-05	0.000455	0.246	0.000119	0.0109
DISTAL_R_110.nii.gz	0.16	8.81e-06	-9.59e-05	0.000113	0.956	1.28e-06	0.00113
DISTAL_R_111.nii.gz	1.71	0.000141	-2.02e-05	0.000302	0.106	0.000138	0.0117
DISTAL_R_112.nii.gz	0.8	4.64e-05	-6.8e-05	0.000161	0.577	2.97e-05	0.00545
DISTAL_R_118.nii.gz	-0.29	-2.03e-05	-0.000158	0.000117	0.85	3.91e-06	0.00198
DISTAL_R_13.nii.gz	-1.02	-0.00012	-0.000351	0.000111	0.485	4.87e-05	0.00698
DISTAL_R_14.nii.gz	-1.12	-6.97e-05	-0.000191	5.18e-05	0.319	5.93e-05	0.0077
DISTAL_R_16.nii.gz	1.67	0.000286	-5.01e-05	0.000622	0.15	0.00013	0.0114
DISTAL_R_2.nii.gz	0.1	5.07e-06	-9.73e-05	0.000107	1	4.42e-07	0.000665
DISTAL_R_24.nii.gz	-0.36	-2.69e-05	-0.000174	0.000121	0.92	5.98e-06	0.00245
DISTAL_R_26.nii.gz	0.3	2.03e-05	-0.000111	0.000152	0.839	4.28e-06	0.00207
DISTAL_R_28.nii.gz	1.04	0.00015	-0.000134	0.000434	0.33	5.03e-05	0.0071
DISTAL_R_29.nii.gz	0.43	6.11e-05	-0.000218	0.00034	0.735	8.63e-06	0.00294
DISTAL_R_35.nii.gz	1.38	0.00021	-8.76e-05	0.000508	0.203	8.98e-05	0.00948
DISTAL_R_36.nii.gz	0.87	4.96e-05	-6.18e-05	0.000161	0.421	3.57e-05	0.00598
DISTAL_R_37.nii.gz	1.61	0.000159	-3.45e-05	0.000353	0.131	0.000122	0.011
DISTAL_R_4.nii.gz	0.86	5.14e-05	-6.57e-05	0.000168	0.429	3.47e-05	0.00589
DISTAL_R_40.nii.gz	-1.11	-0.000102	-0.000282	7.85e-05	0.369	5.75e-05	0.00759
DISTAL_R_47.nii.gz	-1.51	-0.000128	-0.000295	3.85e-05	0.207	0.000107	0.0103
DISTAL_R_49.nii.gz	0.79	4.91e-05	-7.3e-05	0.000171	0.526	2.92e-05	0.0054
DISTAL_R_6.nii.gz	-0.55	-3.16e-05	-0.000143	8.02e-05	0.638	1.44e-05	0.00379
DISTAL_R_60.nii.gz	0.78	5.29e-05	-8.05e-05	0.000186	0.534	2.84e-05	0.00533
DISTAL_R_63.nii.gz	-0.11	-1.21e-05	-0.00022	0.000196	1	6.12e-07	0.000783
DISTAL_R_68.nii.gz	-0.32	-3.09e-05	-0.000218	0.000156	0.821	4.9e-06	0.00221
DISTAL_R_7.nii.gz	0.6	6.24e-05	-0.000141	0.000266	0.753	1.7e-05	0.00412
DISTAL_R_70.nii.gz	0.4	3.11e-05	-0.000121	0.000183	0.757	7.57e-06	0.00275
DISTAL_R_76.nii.gz	1.63	0.000111	-2.22e-05	0.000243	0.161	0.000125	0.0112
DISTAL_R_8.nii.gz	-0.83	-4.8e-05	-0.000162	6.57e-05	0.499	3.21e-05	0.00566
DISTAL_R_86.nii.gz	0.6	4.54e-05	-0.000103	0.000194	0.67	1.69e-05	0.00411
DISTAL_R_87.nii.gz	0.51	3.74e-05	-0.000106	0.000181	0.744	1.23e-05	0.00351
DISTAL_R_89.nii.gz	0.26	1.97e-05	-0.000126	0.000166	0.871	3.28e-06	0.00181
DISTAL_R_91.nii.gz	0.42	2.77e-05	-0.000103	0.000158	0.827	8.15e-06	0.00285
DISTAL_R_92.nii.gz	0.5	2.86e-05	-8.29e-05	0.00014	0.676	1.19e-05	0.00345
DISTAL_R_93.nii.gz	1.19	7.41e-05	-4.82e-05	0.000196	0.259	6.61e-05	0.00813
DISTAL_R_94.nii.gz	-0.24	-1.46e-05	-0.000135	0.000106	0.993	2.63e-06	0.00162
DISTAL_R_97.nii.gz	0.5	3.01e-05	-8.71e-05	0.000147	0.676	1.19e-05	0.00345
DISTAL_R_GPe.nii.gz	0.31	2.23e-05	-0.000121	0.000166	0.836	4.37e-06	0.00209
DISTAL_R_GPi_sensorimotor.nii.gz	-1.02	-6.13e-05	-0.00018	5.7e-05	0.392	4.84e-05	0.00696
DISTAL_R_GPi.nii.gz	-0.59	-4.8e-05	-0.000207	0.000111	0.608	1.65e-05	0.00407
DISTAL_R_RN.nii.gz	-0.15	-1.29e-05	-0.000181	0.000155	0.968	1.07e-06	0.00104
DISTAL_R_STN_associative.nii.gz	-0.95	-0.000106	-0.000324	0.000112	0.537	4.24e-05	0.00651
DISTAL_R_STN_limbic.nii.gz	-2.4	-0.00028	-0.000509	-5.13e-05	0.045	0.00027	0.0164
DISTAL_R_STN_motor.nii.gz	-1.07	-0.000105	-0.000299	8.82e-05	0.45	5.33e-05	0.0073
DISTAL_R_STN.nii.gz	-1.14	-0.000122	-0.000332	8.72e-05	0.347	6.15e-05	0.00784
Human_Motor_Thalamus_L_A.nii.gz	1.42	0.000193	-7.43e-05	0.00046	0.192	9.4e-05	0.0097
Human_Motor_Thalamus_L_acbcbsc.nii.gz	-0.25	-1.66e-05	-0.000149	0.000116	1	2.83e-06	0.00168
Human_Motor_Thalamus_L_alfrfxmtpc.nii.gz	1.72	0.000175	-2.47e-05	0.000374	0.095	0.000138	0.0118
Human_Motor_Thalamus_L_BasalForebrain.nii.gz	0.29	2.22e-05	-0.000128	0.000172	0.849	3.94e-06	0.00199
Human_Motor_Thalamus_L_CdPutVSt.nii.gz	0.82	5.13e-05	-7.1e-05	0.000174	0.452	3.17e-05	0.00563
Human_Motor_Thalamus_L_CMPf.nii.gz	0.75	4.61e-05	-7.47e-05	0.000167	0.555	2.63e-05	0.00512
Human_Motor_Thalamus_L_eml.nii.gz	0.1	9.15e-06	-0.000162	0.00018	1	5.17e-07	0.000719
Human_Motor_Thalamus_L_GPl.nii.gz	-0.22	-1.46e-05	-0.000147	0.000118	0.912	2.18e-06	0.00148
Human_Motor_Thalamus_L_GPm.nii.gz	-0.36	-2.54e-05	-0.000164	0.000113	0.791	6.05e-06	0.00246
Human_Motor_Thalamus_L_Hbl.nii.gz	2.27	0.000433	5.88e-05	0.000807	0.037	0.000241	0.0155
Human_Motor_Thalamus_L_Hypothalamus.nii.gz	0.88	7.79e-05	-9.49e-05	0.000251	0.519	3.66e-05	0.00605
Human_Motor_Thalamus_L_ic.nii.gz	1.19	8.81e-05	-5.73e-05	0.000234	0.418	6.62e-05	0.00813
Human_Motor_Thalamus_L_LD.nii.gz	2.66	0.00045	0.000119	0.000782	0.012	0.000332	0.0182
Human_Motor_Thalamus_L_LG.nii.gz	0.57	4.41e-05	-0.000109	0.000197	0.699	1.5e-05	0.00387
Human_Motor_Thalamus_L_Li.nii.gz	0.83	5.78e-05	-7.94e-05	0.000195	0.45	3.2e-05	0.00565
Human_Motor_Thalamus_L_M.nii.gz	0.2	1.89e-05	-0.000165	0.000202	0.927	1.9e-06	0.00138
Human_Motor_Thalamus_L_MB.nii.gz	0.91	0.000146	-0.000169	0.000461	0.5	3.87e-05	0.00622
Human_Motor_Thalamus_L_MD.nii.gz	2.1	0.000164	1.08e-05	0.000317	0.056	0.000207	0.0144
Human_Motor_Thalamus_L_MDCL.nii.gz	2.02	0.000122	3.8e-06	0.00024	0.059	0.000192	0.0139
Human_Motor_Thalamus_L_MG.nii.gz	0.14	1.32e-05	-0.000177	0.000203	1	8.63e-07	0.000929
Human_Motor_Thalamus_L_MI.nii.gz	-0.4	-5.59e-05	-0.00033	0.000218	0.758	7.52e-06	0.00274
Human_Motor_Thalamus_L_Midbrain.nii.gz	0.66	4.01e-05	-7.86e-05	0.000159	0.59	2.06e-05	0.00454
Human_Motor_Thalamus_L_ot.nii.gz	-0.13	-1.05e-05	-0.000165	0.000144	1	8.3e-07	0.000911
Human_Motor_Thalamus_L_Po.nii.gz	0.35	2.85e-05	-0.000129	0.000186	0.935	5.91e-06	0.00243
Human_Motor_Thalamus_L_PPN.nii.gz	0.66	6.64e-05	-0.00013	0.000263	0.559	2.06e-05	0.00453
Human_Motor_Thalamus_L_Pul.nii.gz	1	6.52e-05	-6.33e-05	0.000194	0.352	4.65e-05	0.00682
Human_Motor_Thalamus_L_R.nii.gz	-0.91	-7.31e-05	-0.00023	8.4e-05	0.569	3.9e-05	0.00624
Human_Motor_Thalamus_L_Rt.nii.gz	-0.47	-2.74e-05	-0.000142	8.73e-05	0.704	1.03e-05	0.00321
Human_Motor_Thalamus_L_SN.nii.gz	-0.8	-6.81e-05	-0.000235	9.87e-05	0.553	3e-05	0.00548
Human_Motor_Thalamus_L_STN.nii.gz	-1.13	-0.00011	-0.000303	8.19e-05	0.409	5.94e-05	0.00771
Human_Motor_Thalamus_L_VAn.nii.gz	-0.83	-6.39e-05	-0.000216	8.78e-05	0.5	3.2e-05	0.00566
Human_Motor_Thalamus_L_VAp.nii.gz	-0.09	-5.32e-06	-0.000127	0.000117	1	3.44e-07	0.000586
Human_Motor_Thalamus_L_VLdVLv.nii.gz	0.78	4.17e-05	-6.27e-05	0.000146	0.477	2.88e-05	0.00536
Human_Motor_Thalamus_L_VPi.nii.gz	-0.19	-1.4e-05	-0.00016	0.000132	0.936	1.66e-06	0.00129
Human_Motor_Thalamus_L_VPlVPm.nii.gz	0.4	2.46e-05	-9.59e-05	0.000145	0.758	7.52e-06	0.00274
Human_Motor_Thalamus_R_A.nii.gz	1.11	0.000147	-0.000112	0.000407	0.293	5.79e-05	0.00761
Human_Motor_Thalamus_R_acbcbsc.nii.gz	-0.49	-3.29e-05	-0.000164	9.8e-05	0.761	1.14e-05	0.00337
Human_Motor_Thalamus_R_alfrfxmtpc.nii.gz	1.34	0.00015	-6.94e-05	0.000369	0.199	8.42e-05	0.00917
Human_Motor_Thalamus_R_BasalForebrain.nii.gz	0.2	1.59e-05	-0.000137	0.000168	0.922	1.95e-06	0.0014
Human_Motor_Thalamus_R_CdPutVSt.nii.gz	0.81	5.35e-05	-7.57e-05	0.000183	0.459	3.09e-05	0.00556
Human_Motor_Thalamus_R_CMPf.nii.gz	0.68	4.3e-05	-8.08e-05	0.000167	0.606	2.18e-05	0.00466
Human_Motor_Thalamus_R_Connectivetissue.nii.gz	0.87	0.000134	-0.000169	0.000437	0.53	3.53e-05	0.00594
Human_Motor_Thalamus_R_eml.nii.gz	-0.2	-1.91e-05	-0.00021	0.000172	0.929	1.8e-06	0.00134
Human_Motor_Thalamus_R_GPl.nii.gz	0.23	1.49e-05	-0.000114	0.000143	0.902	2.42e-06	0.00156
Human_Motor_Thalamus_R_GPm.nii.gz	-0.69	-5e-05	-0.000192	9.17e-05	0.538	2.24e-05	0.00474
Human_Motor_Thalamus_R_Hbl.nii.gz	1.7	0.000305	-4.74e-05	0.000657	0.124	0.000135	0.0116
Human_Motor_Thalamus_R_Hypothalamus.nii.gz	0.43	3.74e-05	-0.000134	0.000209	0.737	8.53e-06	0.00292
Human_Motor_Thalamus_R_ic.nii.gz	1.29	9.6e-05	-4.95e-05	0.000241	0.284	7.85e-05	0.00886
Human_Motor_Thalamus_R_LD.nii.gz	2.57	0.000441	0.000105	0.000778	0.016	0.00031	0.0176
Human_Motor_Thalamus_R_LG.nii.gz	1.48	0.000122	-3.89e-05	0.000282	0.207	0.000103	0.0102
Human_Motor_Thalamus_R_Li.nii.gz	0.86	5.67e-05	-7.26e-05	0.000186	0.429	3.47e-05	0.00589
Human_Motor_Thalamus_R_M.nii.gz	-0.77	-6.53e-05	-0.000232	0.000102	0.538	2.76e-05	0.00525
Human_Motor_Thalamus_R_MB.nii.gz	1.22	0.000193	-0.000116	0.000501	0.339	7.03e-05	0.00838
Human_Motor_Thalamus_R_MD.nii.gz	1.17	9.52e-05	-6.49e-05	0.000255	0.268	6.37e-05	0.00798
Human_Motor_Thalamus_R_MDCL.nii.gz	2.11	0.000129	8.97e-06	0.000249	0.048	0.000208	0.0144
Human_Motor_Thalamus_R_MG.nii.gz	-0.06	-6.13e-06	-0.000195	0.000183	1	1.9e-07	0.000435
Human_Motor_Thalamus_R_MGC.nii.gz	0.11	8.74e-06	-0.000145	0.000163	1	5.8e-07	0.000762
Human_Motor_Thalamus_R_MI.nii.gz	-0.81	-0.000137	-0.000469	0.000196	0.462	3.05e-05	0.00552
Human_Motor_Thalamus_R_Midbrain.nii.gz	0.44	2.65e-05	-9.27e-05	0.000146	0.729	8.9e-06	0.00298
Human_Motor_Thalamus_R_ot.nii.gz	1.11	0.000132	-0.000101	0.000365	0.492	5.75e-05	0.00758
Human_Motor_Thalamus_R_PC.nii.gz	1.43	0.000127	-4.74e-05	0.000302	0.188	9.56e-05	0.00978
Human_Motor_Thalamus_R_Po.nii.gz	1.17	9.23e-05	-6.16e-05	0.000246	0.443	6.48e-05	0.00805
Human_Motor_Thalamus_R_PPN.nii.gz	-0.35	-2.77e-05	-0.000185	0.00013	0.899	5.59e-06	0.00236
Human_Motor_Thalamus_R_Pul.nii.gz	0.87	5.83e-05	-7.23e-05	0.000189	0.467	3.59e-05	0.00599
Human_Motor_Thalamus_R_R.nii.gz	-0.2	-1.67e-05	-0.000179	0.000146	0.924	1.92e-06	0.00138
Human_Motor_Thalamus_R_Rt.nii.gz	-0.02	-8.63e-07	-0.000109	0.000107	1	1.15e-08	0.000107
Human_Motor_Thalamus_R_SN.nii.gz	-1.52	-0.000124	-0.000284	3.58e-05	0.201	0.000109	0.0104
Human_Motor_Thalamus_R_STN.nii.gz	-1.26	-0.000125	-0.00032	6.99e-05	0.327	7.43e-05	0.00862
Human_Motor_Thalamus_R_VAn.nii.gz	-0.27	-2.06e-05	-0.000169	0.000128	0.864	3.49e-06	0.00187
Human_Motor_Thalamus_R_VAp.nii.gz	0.19	1.23e-05	-0.000112	0.000137	0.931	1.77e-06	0.00133
Human_Motor_Thalamus_R_VLdVLv.nii.gz	0.89	4.87e-05	-5.85e-05	0.000156	0.411	3.72e-05	0.0061
Human_Motor_Thalamus_R_VPi.nii.gz	-0.43	-3.17e-05	-0.000177	0.000113	0.816	8.64e-06	0.00294
Human_Motor_Thalamus_R_VPlVPm.nii.gz	-0.16	-9.6e-06	-0.00013	0.000111	0.963	1.15e-06	0.00107
HybraPD_Atlas_L_Ca.nii.gz	0.57	4.97e-05	-0.00012	0.000219	0.622	1.55e-05	0.00394
HybraPD_Atlas_L_DN.nii.gz	-0.24	-1.71e-05	-0.000156	0.000121	0.889	2.75e-06	0.00166
HybraPD_Atlas_L_GPe.nii.gz	0.11	8.54e-06	-0.000146	0.000163	1	5.53e-07	0.000743
HybraPD_Atlas_L_GPi.nii.gz	-0.32	-2.51e-05	-0.000179	0.000129	0.916	4.79e-06	0.00219
HybraPD_Atlas_L_NAC.nii.gz	-0.85	-7.2e-05	-0.000239	9.47e-05	0.546	3.36e-05	0.0058
HybraPD_Atlas_L_Pu.nii.gz	0.65	3.6e-05	-7.29e-05	0.000145	0.711	1.97e-05	0.00443
HybraPD_Atlas_L_RN.nii.gz	-0.68	-5.84e-05	-0.000226	0.000109	0.623	2.2e-05	0.00469
HybraPD_Atlas_L_TH.MN.nii.gz	1.34	8.12e-05	-3.78e-05	0.0002	0.249	8.39e-05	0.00916
HybraPD_Atlas_L_TH.P.nii.gz	-0.26	-1.77e-05	-0.000152	0.000117	0.876	3.13e-06	0.00177
HybraPD_Atlas_L_TH.VN.nii.gz	0.62	3.24e-05	-7.02e-05	0.000135	0.59	1.79e-05	0.00424
HybraPD_Atlas_R_Ca.nii.gz	0.32	3.2e-05	-0.000166	0.00023	0.826	4.72e-06	0.00217
HybraPD_Atlas_R_DN.nii.gz	0.01	7.94e-07	-0.000144	0.000145	1	5.46e-09	7.39e-05
HybraPD_Atlas_R_GPe.nii.gz	0.82	6.2e-05	-8.52e-05	0.000209	0.5	3.19e-05	0.00565
HybraPD_Atlas_R_GPi.nii.gz	-0.56	-4.29e-05	-0.000193	0.000108	0.634	1.46e-05	0.00383
HybraPD_Atlas_R_NAC.nii.gz	-0.53	-4.46e-05	-0.000208	0.000119	0.932	1.34e-05	0.00366
HybraPD_Atlas_R_Pu.nii.gz	0.34	1.89e-05	-8.99e-05	0.000128	0.807	5.44e-06	0.00233
HybraPD_Atlas_R_RN.nii.gz	0.22	1.96e-05	-0.000156	0.000195	0.909	2.25e-06	0.0015
HybraPD_Atlas_R_TH.MN.nii.gz	0.84	5.38e-05	-7.16e-05	0.000179	0.489	3.32e-05	0.00576
HybraPD_Atlas_R_TH.P.nii.gz	-0.41	-3.03e-05	-0.000176	0.000116	0.836	7.78e-06	0.00279
HybraPD_Atlas_R_TH.VN.nii.gz	0.42	2.29e-05	-8.32e-05	0.000129	0.74	8.39e-06	0.0029
Melbourne_Subcortex_Atlas_LH_aCAU.nii.gz	1.21	0.000129	-7.93e-05	0.000337	0.275	6.91e-05	0.00831
Melbourne_Subcortex_Atlas_LH_aGP.nii.gz	-0.48	-3.78e-05	-0.000191	0.000115	0.692	1.1e-05	0.00331
Melbourne_Subcortex_Atlas_LH_aHIP.nii.gz	0.01	7.71e-07	-0.000126	0.000128	1	6.64e-09	8.15e-05
Melbourne_Subcortex_Atlas_LH_AMY.nii.gz	-0.25	-1.54e-05	-0.000136	0.000105	0.883	2.92e-06	0.00171
Melbourne_Subcortex_Atlas_LH_aPUT.nii.gz	0.4	2.18e-05	-8.56e-05	0.000129	0.76	7.43e-06	0.00273
Melbourne_Subcortex_Atlas_LH_aTHA.nii.gz	1.95	0.000154	-1.16e-06	0.000308	0.071	0.000177	0.0133
Melbourne_Subcortex_Atlas_LH_CAU-body.nii.gz	1.3	0.000149	-7.61e-05	0.000374	0.238	7.89e-05	0.00888
Melbourne_Subcortex_Atlas_LH_CAU-DA.nii.gz	1.34	0.000163	-7.63e-05	0.000402	0.2	8.37e-05	0.00915
Melbourne_Subcortex_Atlas_LH_CAU-tail.nii.gz	1.55	0.00018	-4.79e-05	0.000409	0.134	0.000112	0.0106
Melbourne_Subcortex_Atlas_LH_CAU-VA.nii.gz	0.94	9.59e-05	-0.000103	0.000295	0.379	4.19e-05	0.00647
Melbourne_Subcortex_Atlas_LH_CAU.nii.gz	1.31	0.000139	-6.94e-05	0.000348	0.233	8.03e-05	0.00896
Melbourne_Subcortex_Atlas_LH_GP.nii.gz	-0.4	-2.62e-05	-0.000154	0.000101	0.765	7.61e-06	0.00276
Melbourne_Subcortex_Atlas_LH_HIP-body.nii.gz	1.32	0.000104	-5e-05	0.000258	0.227	8.22e-05	0.00907
Melbourne_Subcortex_Atlas_LH_HIP-head-l.nii.gz	0.31	2e-05	-0.000108	0.000148	0.836	4.37e-06	0.00209
Melbourne_Subcortex_Atlas_LH_HIP-head-m.nii.gz	-0.41	-3.35e-05	-0.000192	0.000125	0.748	8e-06	0.00283
Melbourne_Subcortex_Atlas_LH_HIP-head-m1.nii.gz	-0.4	-3.03e-05	-0.000178	0.000117	0.756	7.62e-06	0.00276
Melbourne_Subcortex_Atlas_LH_HIP-head-m2.nii.gz	-0.27	-2.66e-05	-0.00022	0.000167	0.867	3.39e-06	0.00184
Melbourne_Subcortex_Atlas_LH_HIP-tail.nii.gz	2.38	0.000214	3.77e-05	0.00039	0.024	0.000266	0.0163
Melbourne_Subcortex_Atlas_LH_HIP.nii.gz	0.93	6.1e-05	-6.7e-05	0.000189	0.428	4.1e-05	0.0064
Melbourne_Subcortex_Atlas_LH_lAMY.nii.gz	-0.66	-3.55e-05	-0.000141	6.95e-05	0.621	2.06e-05	0.00454
Melbourne_Subcortex_Atlas_LH_mAMY.nii.gz	0.12	9.2e-06	-0.000141	0.000159	0.995	6.76e-07	0.000822
Melbourne_Subcortex_Atlas_LH_NAc-core.nii.gz	0.64	5.73e-05	-0.000118	0.000233	0.575	1.92e-05	0.00438
Melbourne_Subcortex_Atlas_LH_NAc-shell.nii.gz	-0.16	-1.11e-05	-0.000148	0.000126	0.961	1.19e-06	0.00109
Melbourne_Subcortex_Atlas_LH_NAc.nii.gz	0.27	1.88e-05	-0.00012	0.000158	0.87	3.31e-06	0.00182
Melbourne_Subcortex_Atlas_LH_pCAU.nii.gz	1.39	0.000158	-6.55e-05	0.000382	0.203	9.01e-05	0.00949
Melbourne_Subcortex_Atlas_LH_pGP.nii.gz	-0.21	-1.21e-05	-0.000126	0.000101	0.956	2.05e-06	0.00143
Melbourne_Subcortex_Atlas_LH_pHIP.nii.gz	1.79	0.000141	-1.36e-05	0.000295	0.09	0.00015	0.0122
Melbourne_Subcortex_Atlas_LH_pPUT.nii.gz	0.17	8.81e-06	-9.49e-05	0.000113	0.955	1.3e-06	0.00114
Melbourne_Subcortex_Atlas_LH_pTHA.nii.gz	1.03	6.6e-05	-5.95e-05	0.000191	0.416	4.99e-05	0.00706
Melbourne_Subcortex_Atlas_LH_PUT-DA.nii.gz	0.46	2.59e-05	-8.34e-05	0.000135	0.785	1.01e-05	0.00318
Melbourne_Subcortex_Atlas_LH_PUT-DP.nii.gz	0.76	4.1e-05	-6.46e-05	0.000147	0.491	2.72e-05	0.00521
Melbourne_Subcortex_Atlas_LH_PUT-VA.nii.gz	0.28	1.6e-05	-9.55e-05	0.000127	0.857	3.69e-06	0.00192
Melbourne_Subcortex_Atlas_LH_PUT-VP.nii.gz	-0.43	-2.37e-05	-0.000133	8.53e-05	0.819	8.54e-06	0.00292
Melbourne_Subcortex_Atlas_LH_PUT.nii.gz	0.29	1.48e-05	-8.61e-05	0.000116	0.852	3.86e-06	0.00197
Melbourne_Subcortex_Atlas_LH_THA-DA.nii.gz	2.8	0.000247	7.44e-05	0.00042	0.007	0.000368	0.0192
Melbourne_Subcortex_Atlas_LH_THA-DAl.nii.gz	2.03	0.000118	4.2e-06	0.000233	0.052	0.000194	0.0139
Melbourne_Subcortex_Atlas_LH_THA-DAm.nii.gz	2.85	0.000353	0.00011	0.000596	0.006	0.00038	0.0195
Melbourne_Subcortex_Atlas_LH_THA-DP.nii.gz	0.75	5.73e-05	-9.18e-05	0.000206	0.496	2.67e-05	0.00516
Melbourne_Subcortex_Atlas_LH_THA-VA.nii.gz	1.22	0.0001	-6.09e-05	0.000261	0.272	6.98e-05	0.00835
Melbourne_Subcortex_Atlas_LH_THA-VAi.nii.gz	0.65	5.75e-05	-0.000115	0.00023	0.627	2.01e-05	0.00448
Melbourne_Subcortex_Atlas_LH_THA-VAia.nii.gz	0.07	6.84e-06	-0.000196	0.00021	1	2.05e-07	0.000453
Melbourne_Subcortex_Atlas_LH_THA-VAip.nii.gz	1.14	9e-05	-6.48e-05	0.000245	0.311	6.09e-05	0.0078
Melbourne_Subcortex_Atlas_LH_THA-VAs.nii.gz	2.01	0.000169	3.84e-06	0.000333	0.055	0.000189	0.0137
Melbourne_Subcortex_Atlas_LH_THA-VP.nii.gz	1.33	7.69e-05	-3.61e-05	0.00019	0.251	8.34e-05	0.00913
Melbourne_Subcortex_Atlas_LH_THA-VPl.nii.gz	0.76	4.4e-05	-6.93e-05	0.000157	0.614	2.72e-05	0.00521
Melbourne_Subcortex_Atlas_LH_THA-VPm.nii.gz	1.64	0.000105	-2.05e-05	0.00023	0.139	0.000126	0.0112
Melbourne_Subcortex_Atlas_RH_aCAU.nii.gz	0.34	2.84e-05	-0.000136	0.000193	0.809	5.36e-06	0.00232
Melbourne_Subcortex_Atlas_RH_aGP.nii.gz	-0.18	-1.35e-05	-0.000163	0.000136	0.969	1.45e-06	0.00121
Melbourne_Subcortex_Atlas_RH_aHIP.nii.gz	0.05	3.12e-06	-0.00012	0.000126	1	1.16e-07	0.000341
Melbourne_Subcortex_Atlas_RH_AMY.nii.gz	-0.2	-1.15e-05	-0.000126	0.000103	0.929	1.8e-06	0.00134
Melbourne_Subcortex_Atlas_RH_aPUT.nii.gz	0.32	1.72e-05	-8.91e-05	0.000123	0.826	4.72e-06	0.00217
Melbourne_Subcortex_Atlas_RH_aTHA.nii.gz	1.58	0.000111	-2.71e-05	0.00025	0.127	0.000116	0.0108
Melbourne_Subcortex_Atlas_RH_CAU-body.nii.gz	0.54	4.43e-05	-0.000118	0.000206	0.651	1.35e-05	0.00367
Melbourne_Subcortex_Atlas_RH_CAU-DA.nii.gz	0.28	2.83e-05	-0.000171	0.000227	0.859	3.64e-06	0.00191
Melbourne_Subcortex_Atlas_RH_CAU-tail.nii.gz	0.39	2.96e-05	-0.000119	0.000178	0.766	7.13e-06	0.00267
Melbourne_Subcortex_Atlas_RH_CAU-VA.nii.gz	0.4	2.9e-05	-0.000112	0.00017	0.756	7.58e-06	0.00275
Melbourne_Subcortex_Atlas_RH_CAU.nii.gz	0.4	3.25e-05	-0.000125	0.00019	0.754	7.68e-06	0.00277
Melbourne_Subcortex_Atlas_RH_GP.nii.gz	-0.11	-7.27e-06	-0.000131	0.000117	1	6.19e-07	0.000787
Melbourne_Subcortex_Atlas_RH_HIP-body.nii.gz	1.28	0.0001	-5.31e-05	0.000253	0.245	7.68e-05	0.00876
Melbourne_Subcortex_Atlas_RH_HIP-head-l.nii.gz	0.01	9.05e-07	-0.000128	0.00013	1	8.84e-09	9.4e-05
Melbourne_Subcortex_Atlas_RH_HIP-head-m.nii.gz	-0.11	-8.26e-06	-0.000153	0.000136	1	5.87e-07	0.000766
Melbourne_Subcortex_Atlas_RH_HIP-head-m1.nii.gz	-0.74	-5.15e-05	-0.000188	8.45e-05	0.504	2.59e-05	0.00509
Melbourne_Subcortex_Atlas_RH_HIP-head-m2.nii.gz	0.73	6.97e-05	-0.000116	0.000256	0.509	2.53e-05	0.00503
Melbourne_Subcortex_Atlas_RH_HIP-tail.nii.gz	1.29	0.000111	-5.76e-05	0.00028	0.24	7.82e-05	0.00885
Melbourne_Subcortex_Atlas_RH_HIP.nii.gz	0.77	4.83e-05	-7.5e-05	0.000172	0.541	2.77e-05	0.00526
Melbourne_Subcortex_Atlas_RH_lAMY.nii.gz	-0.84	-4.56e-05	-0.000153	6.13e-05	0.493	3.28e-05	0.00573
Melbourne_Subcortex_Atlas_RH_mAMY.nii.gz	0.36	2.45e-05	-0.000109	0.000158	0.791	6.06e-06	0.00246
Melbourne_Subcortex_Atlas_RH_NAc-core.nii.gz	-0.35	-2.49e-05	-0.000166	0.000116	0.803	5.6e-06	0.00237
Melbourne_Subcortex_Atlas_RH_NAc-shell.nii.gz	-0.52	-3.55e-05	-0.000169	9.81e-05	0.663	1.27e-05	0.00357
Melbourne_Subcortex_Atlas_RH_NAc.nii.gz	-0.48	-3.07e-05	-0.000155	9.36e-05	0.691	1.1e-05	0.00332
Melbourne_Subcortex_Atlas_RH_pCAU.nii.gz	0.51	4.02e-05	-0.000116	0.000196	0.674	1.2e-05	0.00346
Melbourne_Subcortex_Atlas_RH_pGP.nii.gz	-0.02	-8.48e-07	-0.00011	0.000109	1	1.08e-08	0.000104
Melbourne_Subcortex_Atlas_RH_pHIP.nii.gz	1.35	0.000103	-4.64e-05	0.000252	0.211	8.55e-05	0.00925
Melbourne_Subcortex_Atlas_RH_pPUT.nii.gz	0.82	4.29e-05	-5.96e-05	0.000145	0.453	3.15e-05	0.00562
Melbourne_Subcortex_Atlas_RH_pTHA.nii.gz	1.23	8.11e-05	-4.86e-05	0.000211	0.269	7.05e-05	0.00839
Melbourne_Subcortex_Atlas_RH_PUT-DA.nii.gz	0.67	3.65e-05	-6.99e-05	0.000143	0.551	2.12e-05	0.00461
Melbourne_Subcortex_Atlas_RH_PUT-DP.nii.gz	1.17	6.25e-05	-4.25e-05	0.000168	0.268	6.39e-05	0.00799
Melbourne_Subcortex_Atlas_RH_PUT-VA.nii.gz	-0.03	-1.76e-06	-0.000114	0.000111	1	4.41e-08	0.00021
Melbourne_Subcortex_Atlas_RH_PUT-VP.nii.gz	0.42	2.25e-05	-8.37e-05	0.000129	0.829	8.09e-06	0.00284
Melbourne_Subcortex_Atlas_RH_PUT.nii.gz	0.61	3.1e-05	-6.92e-05	0.000131	0.598	1.73e-05	0.00416
Melbourne_Subcortex_Atlas_RH_THA-DA.nii.gz	2.56	0.000215	5.06e-05	0.000379	0.014	0.000308	0.0176
Melbourne_Subcortex_Atlas_RH_THA-DAl.nii.gz	1.7	9.89e-05	-1.48e-05	0.000213	0.121	0.000136	0.0117
Melbourne_Subcortex_Atlas_RH_THA-DAm.nii.gz	2.65	0.000298	7.79e-05	0.000517	0.011	0.000331	0.0182
Melbourne_Subcortex_Atlas_RH_THA-DP.nii.gz	1.62	0.000131	-2.72e-05	0.000288	0.165	0.000123	0.0111
Melbourne_Subcortex_Atlas_RH_THA-VA.nii.gz	0.75	5.29e-05	-8.49e-05	0.000191	0.497	2.66e-05	0.00515
Melbourne_Subcortex_Atlas_RH_THA-VAi.nii.gz	0.26	1.92e-05	-0.000127	0.000165	0.877	3.09e-06	0.00176
Melbourne_Subcortex_Atlas_RH_THA-VAia.nii.gz	-0.47	-3.99e-05	-0.000205	0.000125	0.699	1.05e-05	0.00324
Melbourne_Subcortex_Atlas_RH_THA-VAip.nii.gz	0.82	5.88e-05	-8.24e-05	0.0002	0.456	3.13e-05	0.00559
Melbourne_Subcortex_Atlas_RH_THA-VAs.nii.gz	1.47	0.000108	-3.64e-05	0.000252	0.157	0.000101	0.01
Melbourne_Subcortex_Atlas_RH_THA-VP.nii.gz	0.62	3.57e-05	-7.8e-05	0.000149	0.658	1.78e-05	0.00421
Melbourne_Subcortex_Atlas_RH_THA-VPl.nii.gz	0.04	2.17e-06	-0.000114	0.000119	1	6.25e-08	0.00025
Melbourne_Subcortex_Atlas_RH_THA-VPm.nii.gz	1.1	6.92e-05	-5.38e-05	0.000192	0.33	5.7e-05	0.00755
MNI_PD25_subcortical_LH_amygdala.nii.gz	-0.92	-4.89e-05	-0.000153	5.53e-05	0.437	3.97e-05	0.0063
MNI_PD25_subcortical_LH_caudate.nii.gz	1.03	9.03e-05	-8.2e-05	0.000263	0.335	4.95e-05	0.00703
MNI_PD25_subcortical_LH_globus_pallidus_externus.nii.gz	-0.22	-1.38e-05	-0.000134	0.000107	0.905	2.36e-06	0.00154
MNI_PD25_subcortical_LH_globus_pallidus_internus.nii.gz	-0.43	-2.97e-05	-0.000164	0.000105	0.732	8.77e-06	0.00296
MNI_PD25_subcortical_LH_hippocampus.nii.gz	1.2	7.63e-05	-4.82e-05	0.000201	0.281	6.77e-05	0.00823
MNI_PD25_subcortical_LH_nucleus_accumbens.nii.gz	-0.44	-3.36e-05	-0.000183	0.000116	0.726	9.06e-06	0.00301
MNI_PD25_subcortical_LH_putamen.nii.gz	0.49	2.48e-05	-7.54e-05	0.000125	0.69	1.1e-05	0.00332
MNI_PD25_subcortical_LH_red_nucleus.nii.gz	-1.01	-7.89e-05	-0.000232	7.45e-05	0.431	4.77e-05	0.0069
MNI_PD25_subcortical_LH_substantia_nigra.nii.gz	-0.62	-5.56e-05	-0.000232	0.000121	0.658	1.78e-05	0.00422
MNI_PD25_subcortical_LH_subthalamic_nucleus.nii.gz	-1.05	-9.67e-05	-0.000278	8.44e-05	0.541	5.14e-05	0.00717
MNI_PD25_subcortical_LH_thalamus.nii.gz	1.46	8.71e-05	-2.95e-05	0.000204	0.197	0.000101	0.01
MNI_PD25_subcortical_RH_amygdala.nii.gz	-0.72	-3.91e-05	-0.000146	6.73e-05	0.576	2.44e-05	0.00494
MNI_PD25_subcortical_RH_caudate.nii.gz	0.65	6.69e-05	-0.000134	0.000268	0.566	1.99e-05	0.00446
MNI_PD25_subcortical_RH_globus_pallidus_externus.nii.gz	0.29	1.78e-05	-0.000103	0.000138	0.85	3.9e-06	0.00198
MNI_PD25_subcortical_RH_globus_pallidus_Internus.nii.gz	-0.71	-4.79e-05	-0.000181	8.5e-05	0.528	2.34e-05	0.00484
MNI_PD25_subcortical_RH_hippocampus.nii.gz	0.79	4.87e-05	-7.2e-05	0.000169	0.524	2.94e-05	0.00542
MNI_PD25_subcortical_RH_nucleus_accumbens.nii.gz	-0.77	-5.74e-05	-0.000204	8.96e-05	0.539	2.75e-05	0.00524
MNI_PD25_subcortical_RH_putamen.nii.gz	0.62	3.19e-05	-6.83e-05	0.000132	0.585	1.83e-05	0.00428
MNI_PD25_subcortical_RH_red_nucleus.nii.gz	-0.29	-2.29e-05	-0.00018	0.000134	0.853	3.83e-06	0.00196
MNI_PD25_subcortical_RH_substantia_nigra.nii.gz	-1.31	-0.000114	-0.000283	5.59e-05	0.32	8.1e-05	0.009
MNI_PD25_subcortical_RH_subthalamic_nucleus.nii.gz	-1.24	-0.000119	-0.000306	6.84e-05	0.369	7.26e-05	0.00852
MNI_PD25_subcortical_RH_thalamus.nii.gz	1.04	6.3e-05	-5.63e-05	0.000182	0.33	5.03e-05	0.00709
Thalamic_DBS_Connectivity_atlas_LH_Dentate.nii.gz	0.27	1.6e-05	-9.88e-05	0.000131	0.926	3.5e-06	0.00187
Thalamic_DBS_Connectivity_atlas_RH_Dentate.nii.gz	0.37	2.14e-05	-9.18e-05	0.000135	0.978	6.43e-06	0.00254
Thomas_Atlas_LH_AV.nii.gz	1.43	0.00017	-6.3e-05	0.000402	0.187	9.59e-05	0.00979
Thomas_Atlas_LH_CM.nii.gz	0.84	5.01e-05	-6.61e-05	0.000166	0.438	3.35e-05	0.00578
Thomas_Atlas_LH_Hb.nii.gz	2.52	0.000335	7.43e-05	0.000596	0.016	0.000297	0.0172
Thomas_Atlas_LH_LGN.nii.gz	0.61	3.89e-05	-8.52e-05	0.000163	0.775	1.77e-05	0.00421
Thomas_Atlas_LH_MD-Pf.nii.gz	2.31	0.000165	2.5e-05	0.000306	0.033	0.00025	0.0158
Thomas_Atlas_LH_MGN.nii.gz	-0.1	-8.12e-06	-0.000172	0.000155	1	4.44e-07	0.000666
Thomas_Atlas_LH_MTT.nii.gz	-0.36	-3.03e-05	-0.000194	0.000133	0.788	6.19e-06	0.00249
Thomas_Atlas_LH_Pul.nii.gz	1.16	7.57e-05	-5.23e-05	0.000204	0.271	6.3e-05	0.00794
Thomas_Atlas_LH_THALAMUS.nii.gz	1.35	7.88e-05	-3.55e-05	0.000193	0.243	8.57e-05	0.00926
Thomas_Atlas_LH_VA.nii.gz	-0.14	-9.4e-06	-0.000141	0.000122	0.977	9.21e-07	0.00096
Thomas_Atlas_LH_VLa.nii.gz	<0.01	2.69e-07	-0.000133	0.000133	1	7.38e-10	2.72e-05
Thomas_Atlas_LH_VLP.nii.gz	0.71	3.75e-05	-6.66e-05	0.000142	0.528	2.34e-05	0.00484
Thomas_Atlas_LH_VLPd.nii.gz	0.76	4.08e-05	-6.5e-05	0.000147	0.55	2.68e-05	0.00517
Thomas_Atlas_LH_VLPv.nii.gz	0.53	3.11e-05	-8.5e-05	0.000147	0.733	1.29e-05	0.0036
Thomas_Atlas_LH_VPL.nii.gz	0.79	4.43e-05	-6.51e-05	0.000154	0.522	2.96e-05	0.00544
Thomas_Atlas_RH_AV.nii.gz	0.8	9.54e-05	-0.000137	0.000328	0.463	3.04e-05	0.00551
Thomas_Atlas_RH_CM.nii.gz	0.79	4.81e-05	-7.16e-05	0.000168	0.527	2.91e-05	0.00539
Thomas_Atlas_RH_Hb.nii.gz	2.14	0.000273	2.33e-05	0.000523	0.039	0.000215	0.0147
Thomas_Atlas_RH_LGN.nii.gz	1.14	7.4e-05	-5.37e-05	0.000202	0.313	6.05e-05	0.00778
Thomas_Atlas_RH_MD-Pf.nii.gz	1.47	0.00011	-3.67e-05	0.000257	0.173	0.000101	0.0101
Thomas_Atlas_RH_MGN.nii.gz	0.26	2.08e-05	-0.000136	0.000178	0.875	3.16e-06	0.00178
Thomas_Atlas_RH_MTT.nii.gz	-0.14	-1.23e-05	-0.00018	0.000155	0.974	9.7e-07	0.000985
Thomas_Atlas_RH_Pul.nii.gz	1.01	6.68e-05	-6.3e-05	0.000197	0.383	4.77e-05	0.00691
Thomas_Atlas_RH_THALAMUS.nii.gz	1.08	6.46e-05	-5.27e-05	0.000182	0.342	5.47e-05	0.0074
Thomas_Atlas_RH_VA.nii.gz	-0.03	-1.96e-06	-0.000134	0.00013	1	3.96e-08	0.000199
Thomas_Atlas_RH_VLa.nii.gz	0.42	3.01e-05	-0.000112	0.000172	0.829	8.09e-06	0.00284
Thomas_Atlas_RH_VLP.nii.gz	0.71	3.85e-05	-6.83e-05	0.000145	0.528	2.34e-05	0.00484
Thomas_Atlas_RH_VLPd.nii.gz	0.92	5.06e-05	-5.77e-05	0.000159	0.396	3.93e-05	0.00627
Thomas_Atlas_RH_VLPv.nii.gz	0.33	1.99e-05	-9.96e-05	0.000139	0.91	4.98e-06	0.00223
Thomas_Atlas_RH_VPL.nii.gz	0.32	1.86e-05	-9.36e-05	0.000131	0.912	4.93e-06	0.00222
Note
* p < .05, ** p < .01, *** p < .001, 95% CI(B)

### Sheet: Table S18
Table S18
ET PRS Associations with Cortical SURFACE AREA
Tract	t	β	CI_low	CI_up	p	Eta2	Cohens_f
Area_bankssts_L	1.32	0.00737	-0.0036	0.0183	0.23	6e-05	0.00774
Area_bankssts_R	1.69	0.00948	-0.00151	0.0205	0.125	9.89e-05	0.00994
Area_caudalanteriorcingulate_L	0.97	0.00557	-0.00568	0.0168	0.405	3.26e-05	0.00571
Area_caudalanteriorcingulate_R	-0.62	-0.00353	-0.0147	0.00766	0.655	1.32e-05	0.00364
Area_caudalmiddlefrontal_L	-0.44	-0.00242	-0.0133	0.00845	0.81	6.57e-06	0.00256
Area_caudalmiddlefrontal_R	-0.16	-0.000893	-0.0119	0.0101	1	8.78e-07	0.000937
Area_cuneus_L	-0.46	-0.00256	-0.0134	0.00825	0.707	7.45e-06	0.00273
Area_cuneus_R	-0.24	-0.0013	-0.0119	0.00934	0.892	1.98e-06	0.00141
Area_entorhinal_L	0.91	0.00516	-0.00596	0.0163	0.499	2.86e-05	0.00535
Area_entorhinal_R	0.68	0.00382	-0.00717	0.0148	0.779	1.6e-05	0.004
Area_frontalpole_L	0.5	0.00277	-0.00799	0.0135	0.75	8.82e-06	0.00297
Area_frontalpole_R	-0.43	-0.00232	-0.013	0.00835	0.737	6.3e-06	0.00251
Area_fusiform_L	1.22	0.00633	-0.0038	0.0165	0.304	5.18e-05	0.0072
Area_fusiform_R	0.93	0.0047	-0.00521	0.0146	0.485	2.99e-05	0.00547
Area_inferiorparietal_L	2.22	0.0122	0.00141	0.023	0.039	0.00017	0.013
Area_inferiorparietal_R	1.79	0.00947	-0.00092	0.0199	0.102	0.00011	0.0105
Area_inferiortemporal_L	1.7	0.0089	-0.00139	0.0192	0.099	9.94e-05	0.00997
Area_inferiortemporal_R	1.89	0.00977	-0.000335	0.0199	0.08	0.000124	0.0111
Area_insula_L	0.46	0.00243	-0.00787	0.0127	0.769	7.39e-06	0.00272
Area_insula_R	-0.77	-0.00399	-0.0141	0.00614	0.692	2.06e-05	0.00454
Area_isthmuscingulate_L	1.21	0.00635	-0.00393	0.0166	0.356	5.06e-05	0.00711
Area_isthmuscingulate_R	1.97	0.0105	3.66e-05	0.0209	0.068	0.000134	0.0116
Area_lateraloccipital_L	2.35	0.0124	0.00206	0.0227	0.026	0.000191	0.0138
Area_lateraloccipital_R	2.21	0.0115	0.0013	0.0216	0.037	0.000169	0.013
Area_lateralorbitofrontal_L	0.79	0.00412	-0.00605	0.0143	0.587	2.18e-05	0.00467
Area_lateralorbitofrontal_R	0.58	0.00302	-0.00727	0.0133	0.69	1.15e-05	0.00338
Area_lingual_L	1.49	0.00829	-0.00258	0.0192	0.158	7.73e-05	0.00879
Area_lingual_R	1.6	0.00889	-0.00203	0.0198	0.135	8.8e-05	0.00938
Area_medialorbitofrontal_L	0.9	0.00472	-0.00553	0.015	0.448	2.82e-05	0.00531
Area_medialorbitofrontal_R	1.54	0.00791	-0.00217	0.018	0.175	8.19e-05	0.00905
Area_middletemporal_L	1.93	0.01	-0.00018	0.0202	0.06	0.000128	0.0113
Area_middletemporal_R	1.5	0.00778	-0.0024	0.018	0.164	7.75e-05	0.00881
Area_paracentral_L	0.39	0.00219	-0.00869	0.0131	0.848	5.37e-06	0.00232
Area_paracentral_R	-0.1	-0.000528	-0.0113	0.0102	1	3.2e-07	0.000566
Area_parahippocampal_L	1.81	0.01	-0.000818	0.0209	0.096	0.000114	0.0107
Area_parahippocampal_R	1.63	0.0089	-0.00183	0.0196	0.143	9.14e-05	0.00956
Area_parsopercularis_L	-0.14	-0.000795	-0.0118	0.0102	1	6.91e-07	0.000831
Area_parsopercularis_R	0.75	0.00419	-0.0068	0.0152	0.625	1.93e-05	0.0044
Area_parsorbitalis_L	-0.03	-0.000139	-0.0104	0.0102	1	2.42e-08	0.000156
Area_parsorbitalis_R	0.38	0.002	-0.00821	0.0122	0.771	5.11e-06	0.00226
Area_parstriangularis_L	-0.53	-0.00293	-0.0137	0.00784	0.654	9.8e-06	0.00313
Area_parstriangularis_R	-0.14	-0.000772	-0.0115	0.00994	0.996	6.9e-07	0.000831
Area_pericalcarine_L	-0.11	-0.000601	-0.0118	0.0106	1	3.82e-07	0.000618
Area_pericalcarine_R	0.2	0.00114	-0.01	0.0123	0.926	1.38e-06	0.00117
Area_postcentral_L	0.06	0.000325	-0.00996	0.0106	1	1.33e-07	0.000364
Area_postcentral_R	-0.43	-0.00231	-0.0127	0.00811	0.731	6.52e-06	0.00255
Area_posteriorcingulate_L	-0.77	-0.00422	-0.015	0.00653	0.532	2.05e-05	0.00452
Area_posteriorcingulate_R	0.82	0.0045	-0.00628	0.0153	0.568	2.31e-05	0.00481
Area_precentral_L	1.75	0.0091	-0.00109	0.0193	0.098	0.000106	0.0103
Area_precentral_R	2.11	0.011	0.000788	0.0212	0.048	0.000154	0.0124
Area_precuneus_L	-0.24	-0.00127	-0.0117	0.00913	0.955	1.97e-06	0.00141
Area_precuneus_R	-0.51	-0.00269	-0.013	0.00758	0.743	9.12e-06	0.00302
Area_rostralanteriorcingulate_L	0.63	0.00343	-0.00716	0.014	0.723	1.39e-05	0.00373
Area_rostralanteriorcingulate_R	0.45	0.00252	-0.00835	0.0134	0.745	7.15e-06	0.00267
Area_rostralmiddlefrontal_L	0.5	0.0026	-0.00754	0.0127	0.677	8.73e-06	0.00296
Area_rostralmiddlefrontal_R	-0.56	-0.00289	-0.0131	0.00727	0.705	1.08e-05	0.00328
Area_superiorfrontal_L	1.75	0.00905	-0.00106	0.0192	0.125	0.000106	0.0103
Area_superiorfrontal_R	1.36	0.00704	-0.00311	0.0172	0.273	6.39e-05	0.008
Area_superiorparietal_L	-1.43	-0.00787	-0.0187	0.00292	0.21	7.07e-05	0.00841
Area_superiorparietal_R	-0.68	-0.0037	-0.0144	0.00696	0.546	1.6e-05	0.004
Area_superiortemporal_L	0.23	0.00121	-0.00887	0.0113	0.896	1.9e-06	0.00138
Area_superiortemporal_R	-0.21	-0.00113	-0.0115	0.00925	0.99	1.56e-06	0.00125
Area_supramarginal_L	0.24	0.00126	-0.00904	0.0116	0.892	1.98e-06	0.00141
Area_supramarginal_R	0.3	0.00159	-0.00897	0.0122	0.938	3.02e-06	0.00174
Area_transversetemporal_L	1.16	0.00653	-0.0045	0.0176	0.371	4.66e-05	0.00682
Area_transversetemporal_R	-0.11	-0.000625	-0.0116	0.0104	1	4.29e-07	0.000655
Note
* p < .05, ** p < .01, *** p < .001, 95% CI(B)

### Sheet: Table S19
Table S19
ET PRS Associations with CORTICAL VOLUME
Tract	t	β	CI_low	CI_up	p	Eta2	Cohens_f
Volume_bankssts_L	0.29	0.00168	-0.00971	0.0131	0.85	2.87e-06	0.0017
Volume_bankssts_R	1	0.00579	-0.00551	0.0171	0.434	3.48e-05	0.0059
Volume_caudalanteriorcingulate_L	1.33	0.00772	-0.0037	0.0191	0.291	6.07e-05	0.00779
Volume_caudalanteriorcingulate_R	-1.44	-0.00839	-0.0198	0.00302	0.217	7.18e-05	0.00847
Volume_caudalmiddlefrontal_L	-2.75	-0.0159	-0.0271	-0.00456	0.011	0.000262	0.0162
Volume_caudalmiddlefrontal_R	-2.42	-0.014	-0.0253	-0.00265	0.021	0.000202	0.0142
Volume_cuneus_L	-2.55	-0.0149	-0.0264	-0.00346	0.017	0.000225	0.015
Volume_cuneus_R	-1.72	-0.0101	-0.0216	0.00143	0.118	0.000102	0.0101
Volume_entorhinal_L	0.67	0.0039	-0.00758	0.0154	0.556	1.54e-05	0.00392
Volume_entorhinal_R	0.82	0.00478	-0.00669	0.0162	0.513	2.31e-05	0.0048
Volume_frontalpole_L	0.03	0.000157	-0.0111	0.0114	1	2.59e-08	0.000161
Volume_frontalpole_R	-0.63	-0.0036	-0.0149	0.00769	0.585	1.35e-05	0.00368
Volume_fusiform_L	-0.53	-0.00307	-0.0143	0.00819	0.652	9.88e-06	0.00314
Volume_fusiform_R	-1.63	-0.00937	-0.0206	0.00189	0.162	9.2e-05	0.00959
Volume_inferiorparietal_L	0.71	0.00405	-0.0072	0.0153	0.587	1.72e-05	0.00415
Volume_inferiorparietal_R	0.74	0.00424	-0.00701	0.0155	0.562	1.89e-05	0.00434
Volume_inferiortemporal_L	0.26	0.00148	-0.00988	0.0128	0.879	2.25e-06	0.0015
Volume_inferiortemporal_R	0.41	0.00236	-0.00898	0.0137	0.752	5.75e-06	0.0024
Volume_insula_L	-1.26	-0.00739	-0.0189	0.00408	0.568	5.52e-05	0.00743
Volume_insula_R	-1.92	-0.0113	-0.0228	0.000226	0.086	0.000128	0.0113
Volume_isthmuscingulate_L	-0.86	-0.00505	-0.0165	0.00639	0.473	2.59e-05	0.00509
Volume_isthmuscingulate_R	0.2	0.0012	-0.0103	0.0127	0.922	1.44e-06	0.0012
Volume_lateraloccipital_L	0.32	0.00187	-0.00946	0.0132	0.912	3.62e-06	0.0019
Volume_lateraloccipital_R	0.69	0.004	-0.00733	0.0153	0.597	1.66e-05	0.00407
Volume_lateralorbitofrontal_L	-0.5	-0.00287	-0.014	0.00831	0.687	8.74e-06	0.00296
Volume_lateralorbitofrontal_R	-1.04	-0.00595	-0.0172	0.00525	0.378	3.75e-05	0.00613
Volume_lingual_L	-0.29	-0.00167	-0.0131	0.00973	0.851	2.86e-06	0.00169
Volume_lingual_R	0.56	0.00326	-0.00817	0.0147	0.634	1.08e-05	0.00329
Volume_medialorbitofrontal_L	-0.66	-0.00381	-0.0151	0.00752	0.561	1.5e-05	0.00387
Volume_medialorbitofrontal_R	-0.71	-0.00409	-0.0154	0.00719	0.583	1.75e-05	0.00418
Volume_middletemporal_L	0.37	0.00211	-0.00907	0.0133	0.87	4.72e-06	0.00217
Volume_middletemporal_R	0.1	0.000544	-0.0106	0.0117	1	3.14e-07	0.000561
Volume_paracentral_L	-1.37	-0.00772	-0.0188	0.00335	0.236	6.46e-05	0.00804
Volume_paracentral_R	-2.07	-0.0119	-0.0231	-0.000618	0.053	0.000148	0.0122
Volume_parahippocampal_L	-0.2	-0.00111	-0.0121	0.00984	0.927	1.36e-06	0.00117
Volume_parahippocampal_R	0.51	0.00285	-0.00811	0.0138	0.671	9e-06	0.003
Volume_parsopercularis_L	-1.77	-0.0101	-0.0213	0.00108	0.14	0.000108	0.0104
Volume_parsopercularis_R	-0.75	-0.00432	-0.0156	0.00693	0.497	1.96e-05	0.00443
Volume_parsorbitalis_L	-1.7	-0.00976	-0.021	0.00149	0.163	0.0001	0.01
Volume_parsorbitalis_R	-0.66	-0.0038	-0.015	0.00741	0.696	1.53e-05	0.00391
Volume_parstriangularis_L	-2.2	-0.0127	-0.0239	-0.00139	0.051	0.000168	0.0129
Volume_parstriangularis_R	-1.56	-0.00896	-0.0203	0.00233	0.188	8.37e-05	0.00915
Volume_pericalcarine_L	-1.32	-0.00776	-0.0193	0.00375	0.228	6.04e-05	0.00777
Volume_pericalcarine_R	-1.29	-0.00759	-0.0191	0.00392	0.27	5.78e-05	0.0076
Volume_postcentral_L	-0.55	-0.00318	-0.0145	0.0081	0.639	1.05e-05	0.00325
Volume_postcentral_R	-1.88	-0.0108	-0.0221	0.000445	0.073	0.000123	0.0111
Volume_posteriorcingulate_L	-2.61	-0.0152	-0.0267	-0.0038	0.017	0.000236	0.0154
Volume_posteriorcingulate_R	-0.59	-0.00342	-0.0148	0.00793	0.679	1.2e-05	0.00347
Volume_precentral_L	-0.96	-0.00546	-0.0166	0.00565	0.41	3.2e-05	0.00566
Volume_precentral_R	-0.9	-0.0051	-0.0162	0.00605	0.509	2.78e-05	0.00527
Volume_precuneus_L	-2.41	-0.0136	-0.0247	-0.00253	0.022	0.0002	0.0142
Volume_precuneus_R	-2.67	-0.0152	-0.0264	-0.00405	0.014	0.000246	0.0157
Volume_rostralanteriorcingulate_L	-0.32	-0.00188	-0.0133	0.00957	1	3.58e-06	0.00189
Volume_rostralanteriorcingulate_R	0.45	0.00262	-0.00886	0.0141	0.72	6.93e-06	0.00263
Volume_rostralmiddlefrontal_L	-1.26	-0.00716	-0.0183	0.00394	0.284	5.52e-05	0.00743
Volume_rostralmiddlefrontal_R	-2.29	-0.0131	-0.0242	-0.00189	0.034	0.000182	0.0135
Volume_superiorfrontal_L	-1.28	-0.0072	-0.0182	0.00384	0.277	5.65e-05	0.00752
Volume_superiorfrontal_R	-1.7	-0.00963	-0.0207	0.00146	0.139	0.0001	0.01
Volume_superiorparietal_L	-3.9	-0.0221	-0.0332	-0.011	< .001	0.000525	0.0229
Volume_superiorparietal_R	-3.36	-0.019	-0.0301	-0.00793	0.001	0.000391	0.0198
Volume_superiortemporal_L	-1.01	-0.00576	-0.017	0.00547	0.433	3.5e-05	0.00591
Volume_superiortemporal_R	-1.43	-0.00813	-0.0192	0.00298	0.185	7.12e-05	0.00844
Volume_supramarginal_L	-0.91	-0.0053	-0.0166	0.00605	0.495	2.89e-05	0.00538
Volume_supramarginal_R	-1.04	-0.00599	-0.0173	0.00536	0.413	3.7e-05	0.00609
Volume_transversetemporal_L	0.07	0.000399	-0.0111	0.0119	1	1.61e-07	0.000402
Volume_transversetemporal_R	-1	-0.00585	-0.0173	0.00559	0.435	3.47e-05	0.00589
Note
* p < .05, ** p < .01, *** p < .001, 95% CI(B)

### Sheet: Table S20
Table S20
ET PRS Associations with CORTICAL THICKNESS
Tract	t	β	CI_low	CI_up	p	Eta2	Cohens_f
Mean_thickness_bankssts_L	0.77	0.00445	-0.00688	0.0158	0.54	2.05e-05	0.00453
Mean_thickness_bankssts_R	1.22	0.00702	-0.00426	0.0183	0.272	5.15e-05	0.00717
Mean_thickness_caudalanteriorcingulate_L	0.99	0.00581	-0.00564	0.0173	0.503	3.42e-05	0.00584
Mean_thickness_caudalanteriorcingulate_R	-0.47	-0.00273	-0.0142	0.00871	0.704	7.58e-06	0.00275
Mean_thickness_caudalmiddlefrontal_L	-1.29	-0.00714	-0.018	0.00375	0.219	5.71e-05	0.00756
Mean_thickness_caudalmiddlefrontal_R	-1.61	-0.00901	-0.0199	0.00193	0.13	9.01e-05	0.00949
Mean_thickness_cuneus_L	-1.33	-0.00775	-0.0191	0.00365	0.223	6.14e-05	0.00784
Mean_thickness_cuneus_R	0.03	0.000189	-0.0112	0.0116	1	3.64e-08	0.000191
Mean_thickness_entorhinal_L	0.93	0.00534	-0.00589	0.0166	0.43	3e-05	0.00548
Mean_thickness_entorhinal_R	0.68	0.0039	-0.00738	0.0152	0.548	1.59e-05	0.00398
Mean_thickness_frontalpole_L	0.62	0.00356	-0.00777	0.0149	0.592	1.31e-05	0.00362
Mean_thickness_frontalpole_R	1.61	0.0093	-0.00203	0.0206	0.148	8.94e-05	0.00946
Mean_thickness_fusiform_L	0.08	0.000462	-0.0107	0.0116	1	2.28e-07	0.000478
Mean_thickness_fusiform_R	-0.48	-0.00273	-0.0138	0.00836	0.692	8.06e-06	0.00284
Mean_thickness_inferiorparietal_L	-0.08	-0.00042	-0.0113	0.0104	1	1.98e-07	0.000445
Mean_thickness_inferiorparietal_R	0.68	0.00372	-0.00704	0.0145	0.609	1.58e-05	0.00398
Mean_thickness_inferiortemporal_L	0.48	0.00279	-0.00854	0.0141	0.77	8.04e-06	0.00284
Mean_thickness_inferiortemporal_R	-0.02	-0.000109	-0.0114	0.0112	1	1.23e-08	0.000111
Mean_thickness_insula_L	-0.37	-0.00215	-0.0135	0.0092	0.782	4.75e-06	0.00218
Mean_thickness_insula_R	0.64	0.0037	-0.00766	0.0151	0.576	1.41e-05	0.00375
Mean_thickness_isthmuscingulate_L	-0.51	-0.00295	-0.0142	0.00835	0.744	9.04e-06	0.00301
Mean_thickness_isthmuscingulate_R	-1.59	-0.00913	-0.0204	0.00215	0.177	8.7e-05	0.00933
Mean_thickness_lateraloccipital_L	-0.38	-0.00217	-0.0135	0.00914	0.777	4.9e-06	0.00221
Mean_thickness_lateraloccipital_R	0.52	0.00297	-0.00833	0.0143	0.667	9.19e-06	0.00303
Mean_thickness_lateralorbitofrontal_L	1.6	0.00927	-0.00207	0.0206	0.12	8.88e-05	0.00942
Mean_thickness_lateralorbitofrontal_R	0.23	0.00131	-0.0101	0.0127	0.903	1.77e-06	0.00133
Mean_thickness_lingual_L	-0.23	-0.00131	-0.0126	0.01	0.903	1.76e-06	0.00133
Mean_thickness_lingual_R	1.19	0.00696	-0.00446	0.0184	0.319	4.93e-05	0.00702
Mean_thickness_medialorbitofrontal_L	1.46	0.00848	-0.00288	0.0198	0.158	7.39e-05	0.0086
Mean_thickness_medialorbitofrontal_R	-0.23	-0.00131	-0.0127	0.0101	0.904	1.76e-06	0.00133
Mean_thickness_middletemporal_L	-0.3	-0.00168	-0.0129	0.00951	0.845	3.01e-06	0.00174
Mean_thickness_middletemporal_R	0.76	0.00435	-0.00682	0.0155	0.544	2.02e-05	0.00449
Mean_thickness_paracentral_L	-0.5	-0.00282	-0.0138	0.0082	0.677	8.7e-06	0.00295
Mean_thickness_paracentral_R	-0.55	-0.00308	-0.0141	0.00797	0.715	1.03e-05	0.00321
Mean_thickness_parahippocampal_L	-0.3	-0.00172	-0.013	0.00959	0.842	3.07e-06	0.00175
Mean_thickness_parahippocampal_R	0.87	0.00499	-0.00627	0.0163	0.471	2.61e-05	0.00511
Mean_thickness_parsopercularis_L	-0.05	-0.000304	-0.0113	0.0107	1	1.02e-07	0.000319
Mean_thickness_parsopercularis_R	0.04	0.000202	-0.0108	0.0112	1	4.45e-08	0.000211
Mean_thickness_parsorbitalis_L	-0.13	-0.000723	-0.0119	0.0105	0.989	5.53e-07	0.000744
Mean_thickness_parsorbitalis_R	0.08	0.000446	-0.0107	0.0116	1	2.13e-07	0.000461
Mean_thickness_parstriangularis_L	-0.05	-0.000301	-0.0113	0.0107	1	9.97e-08	0.000316
Mean_thickness_parstriangularis_R	0.02	0.000118	-0.0108	0.0111	1	1.54e-08	0.000124
Mean_thickness_pericalcarine_L	-0.4	-0.00233	-0.0137	0.00907	0.758	5.54e-06	0.00235
Mean_thickness_pericalcarine_R	-0.64	-0.00371	-0.0151	0.0077	0.683	1.4e-05	0.00374
Mean_thickness_postcentral_L	1.68	0.00948	-0.00159	0.0206	0.103	9.73e-05	0.00987
Mean_thickness_postcentral_R	0.57	0.00321	-0.00788	0.0143	0.628	1.11e-05	0.00333
Mean_thickness_posteriorcingulate_L	0.11	0.000648	-0.0107	0.012	1	4.32e-07	0.000657
Mean_thickness_posteriorcingulate_R	-0.59	-0.00343	-0.0147	0.00788	0.608	1.22e-05	0.00349
Mean_thickness_precentral_L	-0.56	-0.00309	-0.0139	0.00776	0.634	1.08e-05	0.00328
Mean_thickness_precentral_R	-1.06	-0.00587	-0.0167	0.00498	0.318	3.89e-05	0.00624
Mean_thickness_precuneus_L	-0.36	-0.00199	-0.0129	0.00889	0.792	4.44e-06	0.00211
Mean_thickness_precuneus_R	0.02	8.65e-05	-0.0108	0.011	1	8.35e-09	9.14e-05
Mean_thickness_rostralanteriorcingulate_L	-0.51	-0.00293	-0.0142	0.00839	0.748	8.88e-06	0.00298
Mean_thickness_rostralanteriorcingulate_R	2	0.0118	0.00025	0.0233	0.124	0.000139	0.0118
Mean_thickness_rostralmiddlefrontal_L	-0.26	-0.00142	-0.0122	0.00933	0.875	2.32e-06	0.00152
Mean_thickness_rostralmiddlefrontal_R	-0.24	-0.00131	-0.0122	0.00959	0.895	1.92e-06	0.00139
Mean_thickness_superiorfrontal_L	-1.64	-0.00882	-0.0193	0.00169	0.11	9.35e-05	0.00967
Mean_thickness_superiorfrontal_R	-2.04	-0.011	-0.0216	-0.000455	0.045	0.000144	0.012
Mean_thickness_superiorparietal_L	-0.94	-0.0053	-0.0163	0.0057	0.422	3.08e-05	0.00555
Mean_thickness_superiorparietal_R	-1.26	-0.00705	-0.018	0.00391	0.254	5.49e-05	0.00741
Mean_thickness_superiortemporal_L	0.28	0.00155	-0.00933	0.0124	0.954	2.69e-06	0.00164
Mean_thickness_superiortemporal_R	1.01	0.00553	-0.00522	0.0163	0.365	3.51e-05	0.00593
Mean_thickness_supramarginal_L	0.01	7.78e-05	-0.0107	0.0109	1	6.9e-09	8.31e-05
Mean_thickness_supramarginal_R	0.48	0.00268	-0.00817	0.0135	0.768	8.08e-06	0.00284
Mean_thickness_transversetemporal_L	0.2	0.0012	-0.0103	0.0127	0.922	1.45e-06	0.0012
Mean_thickness_transversetemporal_R	0.58	0.00342	-0.00807	0.0149	0.649	1.17e-05	0.00343
Note
* p < .05, ** p < .01, *** p < .001, 95% CI(B)

### Sheet: Table S21
Table S21
ET PRS Associations with SUBCORTICAL VOLUME
Tract	t	β	CI_low	CI_up	p	Eta2	Cohens_f
Vol_Amyg_Accessory_Basal_nucleus_L	-1.92	-0.0105	-0.0211	0.00023	0.083	0.000111	0.0113
Vol_Amyg_Accessory_Basal_nucleus_R	-0.28	-0.00156	-0.0123	0.00922	0.958	2.46e-06	0.00167
Vol_Amyg_Anterior_amygdaloid_area_Left	-1.08	-0.00612	-0.0173	0.00502	0.317	3.77e-05	0.00633
Vol_Amyg_Anterior_amygdaloid_area_R	0.21	0.00118	-0.00989	0.0123	0.939	1.41e-06	0.00123
Vol_Amyg_Basal_nucleus_L	-1.04	-0.00589	-0.017	0.00521	0.379	3.48e-05	0.00612
Vol_Amyg_Basal_nucleus_R	0.57	0.00323	-0.00784	0.0143	0.729	1.05e-05	0.00336
Vol_Amyg_Central_nucleus_L	-0.62	-0.00362	-0.015	0.00777	0.8	1.31e-05	0.00366
Vol_Amyg_Central_nucleus_R	0.02	0.000111	-0.0112	0.0114	1	1.24e-08	0.000113
Vol_Amyg_Cortical_nucleus_L	-2	-0.0112	-0.0221	-0.000233	0.082	0.000126	0.0118
Vol_Amyg_Cortical_nucleus_R	-1.68	-0.00939	-0.0203	0.00155	0.139	8.93e-05	0.00989
Vol_Amyg_Lateral_Nucleus_L	1.01	0.00571	-0.00541	0.0168	0.404	3.28e-05	0.00592
Vol_Amyg_Lateral_Nucleus_R	1.91	0.0108	-0.000273	0.0218	0.084	0.000117	0.0112
Vol_Amyg_Medial_nucleus_L	-0.78	-0.00447	-0.0157	0.00675	0.559	2.01e-05	0.00459
Vol_Amyg_Medial_nucleus_R	-0.62	-0.00355	-0.0148	0.00773	0.69	1.27e-05	0.00363
Vol_Amyg_Paralaminar_nucleus_L	0.01	3.91e-05	-0.0113	0.0114	1	1.53e-09	3.97e-05
Vol_Amyg_Paralaminar_nucleus_R	1.1	0.00639	-0.00497	0.0178	0.405	4.1e-05	0.00649
Vol_Corticoamygdaloid_transitio_L	-0.93	-0.00512	-0.0159	0.00567	0.529	2.65e-05	0.00547
Vol_Corticoamygdaloid_transitio_R	-0.08	-0.000426	-0.0113	0.0104	1	1.84e-07	0.000453
Vol_Whole_amygdala_R	0.8	0.00444	-0.00642	0.0153	0.544	2e-05	0.00471
Volume_AV_L	-0.73	-0.00421	-0.0156	0.00714	0.6	1.78e-05	0.00428
Volume_AV_R	1.12	0.00649	-0.0049	0.0179	0.34	4.23e-05	0.00656
Volume_CA1_Body_L	-0.22	-0.00124	-0.0121	0.00964	0.926	1.55e-06	0.00131
Volume_CA1_Body_R	0.02	0.000103	-0.0108	0.011	1	1.07e-08	0.000108
Volume_CA1_head_L	-2.02	-0.0111	-0.0219	-0.000345	0.055	0.000125	0.0119
Volume_CA1_head_R	-0.96	-0.00531	-0.0161	0.00551	0.378	2.86e-05	0.00566
Volume_CA3_Body_L	-0.15	-0.000862	-0.0121	0.0104	0.991	7.47e-07	0.000884
Volume_CA3_Body_R	-0.11	-0.000609	-0.0118	0.0106	1	3.73e-07	0.000628
Volume_CA3_head_L	-0.71	-0.00399	-0.015	0.00696	0.534	1.62e-05	0.0042
Volume_CA3_head_R	-1.05	-0.00588	-0.0169	0.0051	0.331	3.5e-05	0.00617
Volume_CA4_Body_L	-0.68	-0.00383	-0.0148	0.00715	0.556	1.48e-05	0.00402
Volume_CA4_Body_R	0.38	0.00212	-0.00891	0.0131	1	4.52e-06	0.00222
Volume_CA4_head_L	-1.05	-0.00594	-0.017	0.00512	0.376	3.55e-05	0.00619
Volume_CA4_head_R	-1.32	-0.00751	-0.0187	0.00367	0.311	5.67e-05	0.00774
Volume_CeM_L	-0.55	-0.00305	-0.014	0.00786	0.657	9.36e-06	0.00322
Volume_CeM_R	0.8	0.00444	-0.00643	0.0153	0.477	1.99e-05	0.0047
Volume_CL_L	-0.31	-0.00184	-0.0133	0.00964	0.848	3.38e-06	0.00184
Volume_CL_R	0.98	0.00571	-0.00575	0.0172	0.37	3.27e-05	0.00574
Volume_CM_L	-0.05	-0.000311	-0.0118	0.0111	1	9.66e-08	0.000313
Volume_CM_R	-0.16	-0.000966	-0.0125	0.0105	1	9.33e-07	0.00097
Volume_fimbria_L	-1.11	-0.00612	-0.0169	0.00467	0.299	3.8e-05	0.00654
Volume_fimbria_R	-0.8	-0.0044	-0.0151	0.00634	0.503	1.97e-05	0.00472
Volume_GC_ML_DG_Body_L	-0.53	-0.00284	-0.0134	0.00771	0.768	8.19e-06	0.0031
Volume_GC_ML_DG_Body_R	-0.07	-0.000376	-0.0111	0.0103	1	1.43e-07	0.000405
Volume_GC_ML_DG_head_L	-0.71	-0.00394	-0.0148	0.00691	0.536	1.57e-05	0.00418
Volume_GC_ML_DG_head_R	-1.06	-0.00598	-0.017	0.00502	0.369	3.61e-05	0.00626
Volume_HATA_L	-1.37	-0.00755	-0.0184	0.00326	0.22	5.81e-05	0.00805
Volume_HATA_R	-0.26	-0.00148	-0.0125	0.00951	0.891	2.22e-06	0.00155
Volume_hippocampal_fissure_L	0.27	0.00153	-0.00963	0.0127	0.887	2.36e-06	0.00158
Volume_hippocampal_fissure_R	0.07	0.000379	-0.0106	0.0114	1	1.45e-07	0.000398
Volume_Hippocampal_tail_L	-1.12	-0.00629	-0.0173	0.00471	0.337	3.98e-05	0.00659
Volume_Hippocampal_tail_R	-0.4	-0.00225	-0.0134	0.00886	0.777	5.1e-06	0.00234
Volume_L_Sg_L	-0.85	-0.00483	-0.0159	0.00629	0.507	2.35e-05	0.00501
Volume_L_Sg_R	-1.29	-0.00717	-0.018	0.00369	0.22	5.22e-05	0.00761
Volume_LD_L	-0.39	-0.00224	-0.0136	0.00915	0.862	5.05e-06	0.00227
Volume_LD_R	0.62	0.0036	-0.00777	0.015	0.802	1.3e-05	0.00365
Volume_LGN_L	-1.64	-0.00898	-0.0197	0.00177	0.152	8.25e-05	0.00963
Volume_LGN_R	-0.73	-0.0039	-0.0144	0.00662	0.601	1.56e-05	0.00427
Volume_LP_L	0.72	0.00419	-0.00721	0.0156	0.53	1.76e-05	0.00424
Volume_LP_R	0.78	0.00453	-0.00685	0.0159	0.49	2.06e-05	0.00459
Volume_MDl_L	-1.07	-0.00603	-0.017	0.005	0.365	3.66e-05	0.0063
Volume_MDl_R	-1.39	-0.00796	-0.0192	0.0033	0.187	6.36e-05	0.00815
Volume_MDm_L	-0.1	-0.000521	-0.0108	0.00979	1	2.82e-07	0.000582
Volume_MDm_R	-0.33	-0.00177	-0.0121	0.0086	0.831	3.22e-06	0.00196
Volume_Medulla_whole_brain	-5.13	-0.0298	-0.0413	-0.0184	< .001	0.00089	0.0302
Volume_MGN_L	-0.81	-0.00458	-0.0157	0.00655	0.539	2.12e-05	0.00475
Volume_MGN_R	-0.88	-0.005	-0.0161	0.00613	0.426	2.52e-05	0.00517
Volume_Midbrain_whole_brain	-3.67	-0.0215	-0.033	-0.01	< .001	0.000462	0.0216
Volume_molecular_Layer_HP_body_L	-1.35	-0.00748	-0.0184	0.00341	0.229	5.66e-05	0.00792
Volume_molecular_Layer_hP_Body_R	-0.68	-0.00378	-0.0147	0.00716	0.641	1.44e-05	0.00398
Volume_molecular_Layer_HP_head_L	-2.55	-0.014	-0.0248	-0.00325	0.014	0.000198	0.015
Volume_molecular_Layer_hP_head_R	-1.08	-0.00588	-0.0165	0.00476	0.358	3.5e-05	0.00637
Volume_MVRe_L	-0.56	-0.0031	-0.0139	0.00772	0.646	9.73e-06	0.0033
Volume_MVRe_R	-0.26	-0.00142	-0.0121	0.00928	0.895	2.04e-06	0.00153
Volume_parasubiculum_L	-1.62	-0.00951	-0.021	0.00197	0.188	9.04e-05	0.00955
Volume_parasubiculum_R	0.56	0.00328	-0.00815	0.0147	0.86	1.08e-05	0.00331
Volume_Pc_L	0.97	0.00537	-0.00544	0.0162	0.557	2.94e-05	0.00573
Volume_Pc_R	0.95	0.00525	-0.00558	0.0161	0.513	2.8e-05	0.00559
Volume_Pf_L	0.08	0.000498	-0.011	0.012	1	2.48e-07	0.000499
Volume_Pf_R	0.07	0.000437	-0.0111	0.0119	1	1.91e-07	0.000438
Volume_Pons_whole_brain	-3.01	-0.0176	-0.0292	-0.00614	0.008	0.000311	0.0177
Volume_presubiculum_Body_L	-1.37	-0.00751	-0.0183	0.00325	0.257	5.72e-05	0.00804
Volume_presubiculum_Body_R	-1.52	-0.00833	-0.019	0.00238	0.229	7.01e-05	0.00896
Volume_presubiculum_head_L	-1.27	-0.00706	-0.018	0.00385	0.307	5.02e-05	0.00746
Volume_presubiculum_head_R	-0.21	-0.00118	-0.012	0.00967	0.997	1.4e-06	0.00125
Volume_Pt_L	-1.24	-0.00716	-0.0185	0.00417	0.323	5.14e-05	0.00728
Volume_Pt_R	-1.7	-0.00991	-0.0213	0.00151	0.115	9.88e-05	0.01
Volume_PuA_L	1.65	0.00955	-0.00179	0.0209	0.116	9.16e-05	0.00971
Volume_PuA_R	0.35	0.00203	-0.00937	0.0134	0.818	4.12e-06	0.00205
Volume_PuI_L	0.2	0.00114	-0.0102	0.0125	0.95	1.3e-06	0.00116
Volume_PuI_R	-0.61	-0.00358	-0.015	0.00784	0.606	1.29e-05	0.00361
Volume_PuL_L	0.39	0.0023	-0.00914	0.0137	0.78	5.3e-06	0.00232
Volume_PuL_R	-0.75	-0.0043	-0.0156	0.00696	0.511	1.89e-05	0.0044
Volume_PuM_L	0.85	0.00489	-0.00642	0.0162	0.595	2.4e-05	0.00498
Volume_PuM_R	0.1	0.000596	-0.0107	0.0118	1	3.56e-07	0.00061
Volume_SCP_whole_brain	-0.53	-0.00311	-0.0146	0.00836	0.814	9.66e-06	0.00312
Volume_subiculum_Body_L	0.69	0.00379	-0.00705	0.0146	0.555	1.45e-05	0.00403
Volume_subiculum_Body_R	0.82	0.00457	-0.00634	0.0155	0.463	2.1e-05	0.00483
Volume_subiculum_head_L	-1.78	-0.00986	-0.0207	0.00097	0.112	9.83e-05	0.0105
Volume_subiculum_head_R	-0.16	-0.000871	-0.0117	0.00995	0.984	7.68e-07	0.000928
Volume_VA_L	-0.02	-0.000144	-0.0116	0.0113	1	2.09e-08	0.000145
Volume_VA_R	-0.31	-0.00181	-0.0133	0.00967	0.852	3.29e-06	0.00182
Volume_VAmc_L	0.67	0.00383	-0.00744	0.0151	0.569	1.47e-05	0.00391
Volume_VAmc_R	0.62	0.00351	-0.00766	0.0147	0.606	1.24e-05	0.00362
Volume_VLa_L	1.28	0.00748	-0.00396	0.0189	0.3	5.61e-05	0.00754
Volume_VLa_R	0.83	0.00483	-0.00661	0.0163	0.459	2.34e-05	0.00486
Volume_VLp_L	1.44	0.00838	-0.003	0.0198	0.191	7.05e-05	0.00849
Volume_VLp_R	1.12	0.00651	-0.00485	0.0179	0.336	4.26e-05	0.0066
Volume_VM_L	-0.07	-0.000421	-0.0119	0.0111	1	1.77e-07	0.000423
Volume_VM_R	-0.24	-0.00143	-0.0129	0.01	0.954	2.05e-06	0.00144
Volume_VPL_L	-0.48	-0.00283	-0.0143	0.00865	0.708	7.98e-06	0.00284
Volume_VPL_R	-0.67	-0.00392	-0.0154	0.00755	0.566	1.54e-05	0.00394
Volume_Whole_amygdala_L	-0.52	-0.0029	-0.0138	0.00798	0.676	8.5e-06	0.00307
Volume_Whole_Brainstem_whole_brain	-3.75	-0.022	-0.0335	-0.0105	0.001	0.000483	0.022
Volume_Whole_hippocampal_Body_L	-0.81	-0.00427	-0.0145	0.00602	0.535	1.85e-05	0.00478
Volume_Whole_hippocampal_Body_R	-0.32	-0.00171	-0.0121	0.0087	0.841	2.97e-06	0.00189
Volume_Whole_hippocampal_head_L	-2.14	-0.0115	-0.0221	-0.000979	0.044	0.000135	0.0126
Volume_Whole_hippocampal_head_R	-0.98	-0.0053	-0.0159	0.00526	0.488	2.85e-05	0.00579
Volume_Whole_hippocampus_L	-1.68	-0.00889	-0.0192	0.00145	0.138	8.04e-05	0.00991
Volume_Whole_hippocampus_R	-0.73	-0.00388	-0.0143	0.00654	0.658	1.53e-05	0.00429
Volume_Whole_thalamus_L	0.35	0.002	-0.00915	0.0131	0.816	4.03e-06	0.00207
Volume_Whole_thalamus_R	-0.04	-0.00025	-0.0114	0.0109	1	6.28e-08	0.000258
Note
* p < .05, ** p < .01, *** p < .001, 95% CI(B)

### Sheet: Table S22
Table S22
ET PRS Associations with SUBCORTICAL VOLUME _ EXTENDED SEGMENTATION 1
Tract	t	β	CI_low	CI_up	p	Eta2	Cohens_f
VGM_Amygdala__left	-2.34	-0.0136	-0.025	-0.00222	0.025	0.000193	0.0148
VGM_Amygdala__right	-1.72	-0.00986	-0.0211	0.00138	0.096	0.000102	0.0109
VGM_Angular_Gyrus__left	1.21	0.00758	-0.00467	0.0198	0.338	5.77e-05	0.00768
VGM_Angular_Gyrus__right	0.9	0.00558	-0.00662	0.0178	0.793	3.13e-05	0.00568
VGM_BrainStem	-2.75	-0.0162	-0.0277	-0.00465	0.008	0.000264	0.0174
VGM_Caudate__left	0.33	0.00205	-0.01	0.0141	0.831	4.21e-06	0.00211
VGM_Caudate__right	0.96	0.00588	-0.00611	0.0179	0.409	3.48e-05	0.00609
VGM_CentralOpercular_Cortex__left	-1.16	-0.00681	-0.0184	0.00474	0.279	4.77e-05	0.00732
VGM_CentralOpercular_Cortex__right	-1.16	-0.00688	-0.0185	0.0047	0.275	4.89e-05	0.00737
VGM_Cingulate_Gyrus__anterior_division__left	0.91	0.00577	-0.00661	0.0182	0.406	3.33e-05	0.00579
VGM_Cingulate_Gyrus__anterior_division_right	0.84	0.00528	-0.0071	0.0177	0.518	2.79e-05	0.00529
VGM_Cingulate_Gyrus__posterior_division_left	-0.02	-0.000133	-0.0124	0.0121	1	1.77e-08	0.000134
VGM_Cingulate_Gyrus__posterior_division_right	1.07	0.00676	-0.00559	0.0191	0.364	4.57e-05	0.00679
VGM_CrusI_Cerebellum__left	-2.39	-0.014	-0.0255	-0.00249	0.022	0.000201	0.0151
VGM_CrusI_Cerebellum__right	-1.74	-0.0103	-0.0218	0.00128	0.105	0.000108	0.011
VGM_CrusI_Cerebellum__vermis	-0.87	-0.0055	-0.0178	0.00683	0.459	3.02e-05	0.00553
VGM_CrusII_Cerebellum__left	-3.47	-0.0207	-0.0325	-0.00902	0.001	0.000442	0.022
VGM_CrusII_Cerebellum__right	-2.89	-0.0173	-0.029	-0.00556	0.005	0.000307	0.0183
VGM_CrusII_Cerebellum__vermis	-1.44	-0.00878	-0.0207	0.00316	0.224	7.78e-05	0.00912
VGM_Cuneal_Cortex__left	-1.13	-0.00694	-0.019	0.00509	0.337	4.89e-05	0.00716
VGM_Cuneal_Cortex__right	-0.71	-0.00439	-0.0164	0.00766	0.535	1.95e-05	0.00452
VGM_Frontal_Pole__left	-0.13	-0.000775	-0.0122	0.0106	1	6.2e-07	0.000843
VGM_Frontal_Pole__right	-0.63	-0.00371	-0.0152	0.00781	0.594	1.41e-05	0.004
VGM_FrontalMedial_Cortex__left	0.1	0.000635	-0.0113	0.0126	1	4.12e-07	0.000658
VGM_FrontalMedial_Cortex__right	0.72	0.00444	-0.00757	0.0164	0.597	2e-05	0.00459
VGM_FrontalOperculum_Cortex__left	-1.22	-0.00735	-0.0191	0.00443	0.398	5.52e-05	0.00775
VGM_FrontalOperculum_Cortex__right	-1.28	-0.00779	-0.0197	0.00413	0.3	6.16e-05	0.00811
VGM_FrontalOrbital_Cortex__left	-0.8	-0.00471	-0.0163	0.0069	0.48	2.28e-05	0.00504
VGM_FrontalOrbital_Cortex__right	0.09	0.000553	-0.0112	0.0123	1	3.13e-07	0.000586
VGM_Heschls_Gyrus__left	0.03	0.000201	-0.0114	0.0118	1	4.12e-08	0.000214
VGM_Heschls_Gyrus__right	-1.45	-0.00851	-0.02	0.00296	0.188	7.49e-05	0.00921
VGM_Hippocampus__left	-2.26	-0.0135	-0.0252	-0.00179	0.031	0.000185	0.0143
VGM_Hippocampus__right	-0.18	-0.0011	-0.0128	0.0106	0.961	1.22e-06	0.00116
VGM_I2IV_Cerebellum__left	-0.66	-0.00407	-0.0161	0.00794	0.652	1.66e-05	0.0042
VGM_I2IV_Cerebellum__right	-0.61	-0.00371	-0.0156	0.00821	0.696	1.39e-05	0.00387
VGM_Inferior_Frontal_Gyrus__pars_opercularis__left	-0.15	-0.000907	-0.0129	0.011	1	8.35e-07	0.000942
VGM_Inferior_Frontal_Gyrus__pars_opercularis__right	-0.29	-0.00175	-0.0138	0.0103	0.943	3.11e-06	0.00181
VGM_Inferior_Frontal_Gyrus__pars_triangularis__left	1.3	0.00804	-0.00405	0.0201	0.247	6.52e-05	0.00826
VGM_Inferior_Frontal_Gyrus__pars_triangularis__right	-0.27	-0.00169	-0.0138	0.0104	1	2.88e-06	0.00173
VGM_Inferior_Temporal_Gyrus__anterior_division__left	-1.04	-0.00651	-0.0188	0.00574	0.383	4.26e-05	0.00659
VGM_Inferior_Temporal_Gyrus__anterior_division__right	0.35	0.00222	-0.0101	0.0145	1	4.98e-06	0.00224
VGM_Inferior_Temporal_Gyrus__posterior_division__left	0.28	0.00177	-0.0105	0.0141	0.875	3.13e-06	0.00178
VGM_Inferior_Temporal_Gyrus__posterior_division__right	-0.02	-0.000138	-0.0124	0.0121	1	1.91e-08	0.000139
VGM_Inferior_Temporal_Gyrus__temporooccipital__left	3.04	0.0192	0.00685	0.0316	0.003	0.000369	0.0193
VGM_Inferior_Temporal_Gyrus__temporooccipital__right	2.57	0.0161	0.00382	0.0285	0.018	0.000261	0.0163
VGM_Insular_Cortex__left	-2.16	-0.0131	-0.025	-0.00123	0.041	0.000176	0.0137
VGM_Insular_Cortex__right	-1.84	-0.0113	-0.0233	0.000729	0.074	0.00013	0.0117
VGM_Intracalcarine_Cortex__left	-2.04	-0.0127	-0.025	-0.000475	0.094	0.000163	0.0129
VGM_Intracalcarine_Cortex__right	-1.88	-0.0117	-0.0239	0.00052	0.091	0.000138	0.0119
VGM_IX_Cerebellum__left	-3.67	-0.0216	-0.0332	-0.0101	< .001	0.000481	0.0232
VGM_IX_Cerebellum__right	-3.95	-0.0231	-0.0346	-0.0117	< .001	0.000554	0.025
VGM_IX_Cerebellum__vermis	-3.13	-0.0189	-0.0308	-0.00706	0.003	0.000364	0.0198
VGM_LateralOccipital_Cortex__inferiordivision__left	1.51	0.00939	-0.00277	0.0216	0.195	8.89e-05	0.00959
VGM_LateralOccipital_Cortex__inferiordivision__right	1.68	0.0104	-0.00175	0.0226	0.168	0.00011	0.0106
VGM_LateralOccipital_Cortex__superiordivision__left	0.02	0.000102	-0.0114	0.0116	1	1.06e-08	0.00011
VGM_LateralOccipital_Cortex__superiordivision__right	0.11	0.000666	-0.011	0.0124	1	4.51e-07	0.000706
VGM_Lingual_Gyrus__left	-0.25	-0.00154	-0.0137	0.0106	0.904	2.38e-06	0.00157
VGM_Lingual_Gyrus__right	-1.71	-0.0106	-0.0227	0.00158	0.132	0.000112	0.0108
VGM_Middle_Frontal_Gyrus__left	-1.41	-0.00876	-0.0209	0.00338	0.274	7.72e-05	0.00896
VGM_Middle_Frontal_Gyrus__right	-0.55	-0.00339	-0.0156	0.00878	0.752	1.16e-05	0.00346
VGM_Middle_Temporal_Gyrus__anterior_division__left	-0.19	-0.00121	-0.0134	0.011	0.951	1.47e-06	0.00123
VGM_Middle_Temporal_Gyrus__anterior_division__right	1.72	0.0107	-0.00152	0.023	0.111	0.000116	0.0109
VGM_Middle_Temporal_Gyrus__posterior_division__left	-0.81	-0.00492	-0.0169	0.00705	0.541	2.47e-05	0.0051
VGM_Middle_Temporal_Gyrus__posterior_division__right	1.45	0.00871	-0.00307	0.0205	0.205	7.74e-05	0.00918
VGM_Middle_Temporal_Gyrus__temporooccipital__left	2.17	0.0136	0.00129	0.0259	0.055	0.000185	0.0137
VGM_Middle_Temporal_Gyrus__temporooccipital__right	0.76	0.00477	-0.00755	0.0171	0.776	2.28e-05	0.00481
VGM_OccipitalFusiform_Gyrus__left	-0.51	-0.0031	-0.015	0.00882	0.686	9.77e-06	0.00323
VGM_OccipitalFusiform_Gyrus__right	-1	-0.00607	-0.0179	0.00578	0.354	3.75e-05	0.00636
VGM_OccipitalPole__left	-0.02	-9.82e-05	-0.012	0.0118	1	9.71e-09	0.000103
VGM_OccipitalPole__right	-0.79	-0.00484	-0.0169	0.00722	0.555	2.33e-05	0.00498
VGM_Pallidum__left	-1.21	-0.00753	-0.0197	0.00463	0.289	5.69e-05	0.00768
VGM_Pallidum__right	-0.75	-0.00457	-0.0166	0.00746	0.587	2.1e-05	0.00472
VGM_Paracingulate_Gyrus__left	0.45	0.00268	-0.00891	0.0143	0.872	7.37e-06	0.00287
VGM_Paracingulate_Gyrus__right	-0.65	-0.00377	-0.0152	0.00763	0.665	1.46e-05	0.0041
VGM_Parahippocampal_Gyrus__anterior_division_left	-0.51	-0.00318	-0.0153	0.00894	0.683	1.02e-05	0.00326
VGM_Parahippocampal_Gyrus__anterior_division_right	0.25	0.00158	-0.0106	0.0137	0.899	2.5e-06	0.00161
VGM_Parahippocampal_Gyrus__posterior_division_left	-1.33	-0.00815	-0.0201	0.00382	0.273	6.71e-05	0.00845
VGM_Parahippocampal_Gyrus__posterior_division_right	0.92	0.00559	-0.00636	0.0175	0.462	3.15e-05	0.00581
VGM_ParietalOperculum_Cortex__left	0.2	0.00126	-0.0109	0.0134	1	1.59e-06	0.00128
VGM_ParietalOperculum_Cortex__right	-0.98	-0.0061	-0.0182	0.00605	0.418	3.74e-05	0.00623
VGM_Planum_Temporale__left	0.16	0.00099	-0.011	0.013	1	9.82e-07	0.00102
VGM_Planum_Temporale__right	-0.92	-0.0056	-0.0176	0.00638	0.462	3.16e-05	0.0058
VGM_PlanumPolare__left	-0.93	-0.00536	-0.0167	0.00596	0.398	2.99e-05	0.00588
VGM_PlanumPolare__right	-1.39	-0.00794	-0.0191	0.00325	0.185	6.6e-05	0.00881
VGM_Postcentral_Gyrus__left	-1.02	-0.00582	-0.017	0.00534	0.345	3.55e-05	0.00647
VGM_Postcentral_Gyrus__right	-1.19	-0.00673	-0.0178	0.00439	0.265	4.74e-05	0.00752
VGM_Precentral_Gyrus__left	0.02	0.000103	-0.0112	0.0114	1	1.12e-08	0.000112
VGM_Precentral_Gyrus__right	-0.85	-0.00498	-0.0164	0.00645	0.505	2.6e-05	0.00541
VGM_Precuneous_Cortex__left	-1.55	-0.00938	-0.0212	0.00245	0.18	8.96e-05	0.00984
VGM_Precuneous_Cortex__right	-1.41	-0.00843	-0.0201	0.00326	0.203	7.27e-05	0.00895
VGM_Putamen__left	-2.68	-0.0169	-0.0292	-0.00453	0.011	0.000285	0.017
VGM_Putamen__right	-1.74	-0.0109	-0.0231	0.00135	0.105	0.00012	0.011
VGM_Subcallosal_Cortex__left	-2	-0.0124	-0.0245	-0.000238	0.069	0.000154	0.0127
VGM_Subcallosal_Cortex__right	-2.32	-0.0146	-0.027	-0.00225	0.062	0.000214	0.0147
VGM_Superior_Frontal_Gyrus__left	0.56	0.00342	-0.00861	0.0155	0.649	1.19e-05	0.00353
VGM_Superior_Frontal_Gyrus__right	0.55	0.0034	-0.00875	0.0155	0.686	1.16e-05	0.00347
VGM_Superior_ParietalLobule__left	-0.9	-0.00553	-0.0175	0.00646	0.521	3.1e-05	0.00572
VGM_Superior_ParietalLobule__right	-1.82	-0.0112	-0.0233	0.000855	0.154	0.000128	0.0115
VGM_Superior_Temporal_Gyrus__anterior_division__left	0.62	0.00386	-0.00829	0.016	0.6	1.5e-05	0.00395
VGM_Superior_Temporal_Gyrus__anterior_division__right	0.41	0.00253	-0.00959	0.0146	0.768	6.46e-06	0.00259
VGM_Superior_Temporal_Gyrus__posterior_division__left	-1.9	-0.0116	-0.0237	0.000397	0.067	0.000137	0.012
VGM_Superior_Temporal_Gyrus__posterior_division__right	-0.88	-0.00531	-0.0172	0.00656	0.44	2.86e-05	0.00555
VGM_SupplementaryMotor_Cortex__left	-0.78	-0.00486	-0.017	0.00728	0.649	2.39e-05	0.00497
VGM_SupplementaryMotor_Cortex__right	-1.2	-0.00742	-0.0195	0.00467	0.344	5.56e-05	0.00762
Note
* p < .05, ** p < .01, *** p < .001, 95% CI(B)

### Sheet: Table S23
Table S23
ET PRS Associations with SUBCORTICAL VOLUME _ EXTENDED SEGMENTATION 2
Tract	t	β	CI_low	CI_up	p	Eta2	Cohens_f
VGM_Supracalcarine_Cortex__left	-0.89	-0.00559	-0.0179	0.00675	0.421	3.13e-05	0.00562
VGM_Supracalcarine_Cortex__right	-1.01	-0.00633	-0.0186	0.00592	0.56	4.04e-05	0.00641
VGM_Supramarginal_Gyrus__anterior_division__left	0.45	0.0028	-0.00946	0.0151	0.736	7.89e-06	0.00283
VGM_Supramarginal_Gyrus__anterior_division__right	-1.05	-0.00652	-0.0186	0.0056	0.375	4.29e-05	0.00668
VGM_Supramarginal_Gyrus__posterior_division__left	-0.26	-0.00164	-0.0139	0.0106	0.893	2.7e-06	0.00166
VGM_Supramarginal_Gyrus__posterior_division__right	-3.17	-0.0195	-0.0316	-0.00742	0.005	0.000384	0.02
VGM_Temporal_Pole__left	0.72	0.00439	-0.0076	0.0164	0.54	1.96e-05	0.00455
VGM_Temporal_Pole__right	1.33	0.00811	-0.00387	0.0201	0.238	6.71e-05	0.0084
VGM_TemporalFusiform_Cortex__anterior_division_left	-1.36	-0.00834	-0.0203	0.00364	0.222	7.1e-05	0.00864
VGM_TemporalFusiform_Cortex__anterior_division_right	0.07	0.000418	-0.0117	0.0125	1	1.78e-07	0.000428
VGM_TemporalFusiform_Cortex__posterior_division_left	-1.11	-0.00674	-0.0187	0.00519	0.345	4.61e-05	0.00701
VGM_TemporalFusiform_Cortex__posterior_division_right	-0.98	-0.006	-0.018	0.00601	0.369	3.65e-05	0.0062
VGM_TemporalOccipitalFusiform_Cortex__left	-0.68	-0.00422	-0.0165	0.00802	0.562	1.79e-05	0.00428
VGM_TemporalOccipitalFusiform_Cortex__right	-0.85	-0.00525	-0.0174	0.00693	0.512	2.77e-05	0.00535
VGM_Thalamus__left	-0.14	-0.000838	-0.0128	0.0111	1	7.05e-07	0.000868
VGM_Thalamus__right	-0.62	-0.0038	-0.0159	0.00828	0.605	1.45e-05	0.0039
VGM_V_Cerebellum__left	-1.93	-0.0118	-0.0237	0.000166	0.08	0.00014	0.0122
VGM_V_Cerebellum__right	-1.85	-0.0113	-0.0232	0.000661	0.082	0.000128	0.0117
VGM_VentralStriatum__left	-0.34	-0.00196	-0.0133	0.00932	0.825	4e-06	0.00216
VGM_VentralStriatum__right	-1.38	-0.00813	-0.0196	0.00339	0.188	6.81e-05	0.00875
VGM_VI_Cerebellum__left	-4.59	-0.0266	-0.038	-0.0152	< .001	0.000728	0.0291
VGM_VI_Cerebellum__right	-3.37	-0.0197	-0.0312	-0.00824	0.001	0.000398	0.0213
VGM_VI_Cerebellum__vermis	-2.93	-0.0175	-0.0291	-0.0058	0.005	0.00031	0.0186
VGM_VIIb_Cerebellum__left	-2.7	-0.016	-0.0277	-0.0044	0.008	0.000266	0.0171
VGM_VIIb_Cerebellum__right	-2.71	-0.0162	-0.028	-0.00451	0.007	0.000273	0.0172
VGM_VIIb_Cerebellum__vermis	-2.43	-0.0145	-0.0261	-0.00282	0.022	0.000213	0.0154
VGM_VIIIa_Cerebellum__left	-2.6	-0.015	-0.0262	-0.00368	0.011	0.000235	0.0165
VGM_VIIIa_Cerebellum__right	-2.23	-0.0127	-0.0239	-0.00153	0.029	0.000171	0.0141
VGM_VIIIa_Cerebellum__vermis	-2.04	-0.012	-0.0234	-0.000475	0.053	0.000147	0.0129
VGM_VIIIb_Cerebellum__left	-3.3	-0.0196	-0.0312	-0.00793	0.001	0.000395	0.0209
VGM_VIIIb_Cerebellum__right	-3.24	-0.0188	-0.0302	-0.00741	0.001	0.00037	0.0205
VGM_VIIIb_Cerebellum__vermis	-2.62	-0.0158	-0.0275	-0.00397	0.013	0.000253	0.0166
VGM_X_Cerebellum__left	-0.38	-0.00232	-0.0143	0.00962	0.791	5.44e-06	0.00241
VGM_X_Cerebellum__right	-0.68	-0.00408	-0.0159	0.00772	0.64	1.69e-05	0.00429
VGM_X_Cerebellum__vermis	-4.34	-0.0252	-0.0366	-0.0138	< .001	0.000646	0.0275
Vol_3rdVentricle__whole_brain	-0.31	-0.00166	-0.012	0.00873	0.849	2.92e-06	0.00198
Vol_4thVentricle__whole_brain	-0.2	-0.00125	-0.0134	0.0109	1	1.58e-06	0.00128
Vol_5thVentricle__whole_brain	-0.07	-0.000419	-0.0128	0.012	1	1.76e-07	0.000419
Vol_accumbens__left	-1.05	-0.00612	-0.0175	0.0053	0.375	3.88e-05	0.00666
Vol_accumbens__right	0.47	0.00268	-0.00852	0.0139	0.719	7.45e-06	0.00297
Vol_Accumbens_area__left_hemisphere	0.46	0.00259	-0.00841	0.0136	0.726	6.97e-06	0.00292
Vol_Accumbens_area__right_hemisphere	-0.14	-0.000827	-0.0123	0.0107	0.999	7.05e-07	0.000894
Vol_amygdala__left	-1.21	-0.00766	-0.02	0.00472	0.405	5.88e-05	0.00768
Vol_Amygdala__left_hemisphere	-0.89	-0.00526	-0.0168	0.00627	0.477	2.81e-05	0.00566
Vol_amygdala__right	-0.19	-0.00117	-0.0136	0.0112	0.99	1.37e-06	0.00117
Vol_Amygdala__right_hemisphere	-1	-0.0061	-0.018	0.00584	0.57	3.74e-05	0.00634
Vol_BrainSeg__whole_brain	-1.84	-0.0109	-0.0226	0.000738	0.085	0.000121	0.0116
Vol_BrainSegNotVent__whole_brain	-1.93	-0.011	-0.0222	0.000169	0.069	0.000124	0.0122
Vol_BrainSegNotVentSurf__whole_brain	-1.94	-0.011	-0.0222	0.000118	0.067	0.000125	0.0123
Vol_BrainStem__whole_brain	-2.73	-0.0173	-0.0296	-0.00489	0.011	0.000298	0.0173
Vol_caudate__left	0.82	0.00509	-0.0071	0.0173	0.531	2.61e-05	0.00518
Vol_Caudate__left_hemisphere	1.2	0.00747	-0.00476	0.0197	0.297	5.58e-05	0.00758
Vol_caudate__right	1.49	0.00933	-0.00291	0.0216	0.174	8.73e-05	0.00946
Vol_Caudate__right_hemisphere	1.58	0.00988	-0.00237	0.0221	0.171	9.77e-05	0.01
Vol_CCAnterior__whole_brain	1.44	0.00883	-0.00319	0.0209	0.193	7.89e-05	0.00912
Vol_CCCentral__whole_brain	-0.48	-0.00286	-0.0145	0.00874	0.776	8.35e-06	0.00306
Vol_CCMidAnterior__whole_brain	0.26	0.00152	-0.0101	0.0131	1	2.37e-06	0.00163
Vol_CCMidPosterior__whole_brain	-1.15	-0.00687	-0.0186	0.00489	0.378	4.82e-05	0.00725
Vol_CCPosterior__whole_brain	1.15	0.007	-0.00496	0.019	0.323	4.92e-05	0.00727
Vol_Cerebellum_Cortex__left_hemisphere	-3.11	-0.0195	-0.0318	-0.00719	0.003	0.00038	0.0197
Vol_Cerebellum_Cortex__right_hemisphere	-2.53	-0.0159	-0.0282	-0.00361	0.02	0.000253	0.0161
Vol_Cerebellum_WhiteMatter__right_hemisphere	-3.66	-0.022	-0.0338	-0.0103	0.001	0.000494	0.0232
Vol_CerebellumWM__left_hemisphere	-3.17	-0.0188	-0.0304	-0.00717	0.002	0.000362	0.0201
Vol_CerebralWhiteMatter__left_hemisphere	-0.29	-0.00173	-0.0134	0.00996	0.868	3.03e-06	0.00184
Vol_CerebralWhiteMatter__right_hemisphere	-0.31	-0.00185	-0.0136	0.00987	0.852	3.45e-06	0.00196
Vol_choroid_plexus__left_hemisphere	-0.3	-0.00162	-0.0123	0.00902	1	2.8e-06	0.00189
Vol_choroid_plexus__right_hemisphere	0.12	0.000656	-0.0098	0.0111	1	4.58e-07	0.000779
Vol_Cortex__left_hemisphere	-1.26	-0.00742	-0.019	0.00414	0.247	5.63e-05	0.00797
Vol_Cortex__right_hemisphere	-1.63	-0.00962	-0.0212	0.00198	0.211	9.43e-05	0.0103
Vol_CSF__whole_brain	1.47	0.00883	-0.00292	0.0206	0.211	8.04e-05	0.00932
Vol_hippocampus__left	0.05	0.000318	-0.0114	0.012	1	1.03e-07	0.000338
Vol_Hippocampus__left_hemisphere	-1.4	-0.00814	-0.0195	0.00324	0.242	6.77e-05	0.00888
Vol_hippocampus__right	0.64	0.00382	-0.00792	0.0156	0.674	1.48e-05	0.00404
Vol_Hippocampus__right_hemisphere	0.06	0.000326	-0.011	0.0117	1	1.09e-07	0.000357
Vol_Inf_Lat_Vent__right_hemisphere	-1.1	-0.00622	-0.0173	0.0049	0.351	4e-05	0.00695
Vol_InfLatVent__left_hemisphere	-0.25	-0.00136	-0.0121	0.00942	0.906	1.93e-06	0.00156
Vol_Lateral_Ventricle__right_hemisphere	0.46	0.00254	-0.00834	0.0134	0.729	6.72e-06	0.00289
Vol_LateralVentricle__left_hemisphere	1.22	0.00683	-0.00413	0.0178	0.285	4.87e-05	0.00774
Vol_nonWMhypointensities__whole_brain	0.23	0.00147	-0.0109	0.0139	0.919	2.16e-06	0.00147
Vol_OpticChiasm__whole_brain	-0.64	-0.00381	-0.0155	0.00791	0.59	1.49e-05	0.00403
Vol_pallidum__left	0.16	0.000991	-0.0113	0.0132	0.983	9.84e-07	0.001
Vol_Pallidum__left_hemisphere	-0.52	-0.00326	-0.0155	0.00897	0.677	1.06e-05	0.00331
Vol_pallidum__right	-0.29	-0.00182	-0.0139	0.0103	0.865	3.32e-06	0.00186
Vol_Pallidum__right_hemisphere	-0.21	-0.00132	-0.0136	0.0109	0.938	1.73e-06	0.00133
Vol_putamen__left	-0.41	-0.00246	-0.0142	0.00928	0.767	6.15e-06	0.0026
Vol_Putamen__left_hemisphere	-0.59	-0.00363	-0.0157	0.00845	0.626	1.33e-05	0.00373
Vol_putamen__right	0.29	0.00176	-0.0101	0.0136	0.868	3.13e-06	0.00184
Vol_Putamen__right_hemisphere	-0.45	-0.00281	-0.0149	0.0093	0.73	7.94e-06	0.00288
Vol_SubCortGray__whole_brain	-0.53	-0.00312	-0.0147	0.00844	0.767	9.92e-06	0.00335
Vol_SupraTentorial__whole_brain	-1	-0.00596	-0.0176	0.00571	0.407	3.59e-05	0.00634
Vol_SupraTentorialNotVent__whole_brain	-1.17	-0.00664	-0.0178	0.00453	0.313	4.53e-05	0.00738
Vol_thalamus__left	-1.45	-0.00835	-0.0197	0.00297	0.191	7.19e-05	0.00915
Vol_thalamus__right	-1.42	-0.0082	-0.0195	0.00313	0.201	6.92e-05	0.00898
Vol_Thalamus_Proper__left_hemisphere	0.33	0.00191	-0.0095	0.0133	0.955	3.75e-06	0.00208
Vol_Thalamus_Proper__right_hemisphere	0.94	0.00559	-0.00607	0.0172	0.521	3.17e-05	0.00595
Vol_TotalGray__whole_brain	-2.21	-0.0129	-0.0244	-0.00146	0.046	0.000171	0.014
Vol_VentralDC__left_hemisphere	-3.57	-0.0218	-0.0334	-0.00986	< .001	0.000528	0.0229
Vol_VentralDC__right_hemisphere	-3.38	-0.0207	-0.0326	-0.0087	0.001	0.000475	0.0218
Vol_VentricleChoroid__whole_brain	0.83	0.00456	-0.00618	0.0153	0.456	2.18e-05	0.00527
Vol_vessel__left_hemisphere	-0.13	-0.00085	-0.0132	0.0115	1	7.23e-07	0.000853
Vol_vessel__right_hemisphere	0.41	0.00256	-0.0098	0.0149	0.88	6.55e-06	0.00257
Vol_Wmhypointensities__whole_brain	0.92	0.00538	-0.00603	0.0168	0.457	2.97e-05	0.00585
Volume_ratio_of_BrainSegVol2eTIV__whole_brain	-1.69	-0.00924	-0.02	0.00149	0.103	8.61e-05	0.0107
Volume_ratio_of_MaskVol2eTIV__whole_brain	-0.81	-0.00445	-0.0152	0.0063	0.626	1.99e-05	0.00514
Note
* p < .05, ** p < .01, *** p < .001, 95% CI(B)

### Sheet: Table S24
Table S24
Summary of ET patient samples, high genetic risk, and low genetic risk matched healthy control samples.
Cohort	Sample Size (N)	N Females (%)	N Males (%)	Stats.	Sex	Age	Center	Adjusted PRS
Essential Tremor Patients	49	22 (44.9%)	27 (55.1%)	Min.	0	49	11025	N/A
				1st Q.	0	64	11025	N/A
				Median	1	70	11025	N/A
				Mean	0.551	67.67	11026	N/A
				3rd Q.	1	73	11027	N/A
				Max.	1	81	11027	N/A
Matched High Risk Healthy Controls	49	22 (44.9%)	27 (55.1%)	Min.	0	49	11025	8.91e-08
				1st Q.	0	64	11025	9.25e-08
				Median	1	70	11026	9.85e-08
				Mean	0.551	67.59	11026	1.04e-07
				3rd Q.	1	73	11027	1.09e-07
				Max.	1	80	11027	1.63e-07
Matched Low Risk Healthy Controls	49	22 (44.9%)	27 (55.1%)	Min.	0	50	11025	-1.86e-07
				1st Q.	0	64	11025	-1.19e-07
				Median	1	70	11025	-1.07e-07
				Mean	0.551	67.69	11026	-1.1e-07
				3rd Q.	1	73	11027	-9.73e-08
				Max.	1	79	11027	-9.03e-08
*No PRS for ET patients
** Q. Quartiles
NB. After exclusion criteria, the number of participants with MRI we have is 63 subjects (self_report: 53 + ICD10: 10 = 63 subjects)
Out of these we have 49 subjects with complete subcortical volume segmentation (1 additional subject that did not have complete cerebellar subcortical volume was removed)

### Sheet: Table S25
Table S25
Cortical and subcortical volume associations in matched ET vs healthy control groups of low (LR PRS) and high (HR PRS) genetic risk
ET_vs_LR PRS			ET_vs_HR PRS
ROI	pFDR	tWelch	ROI	pFDR	tWelch
Brainstem	0.0058	-2.8196	Pallidum__R	0.0403	-2.0788
Pallidum__L	0.015	-2.478	Putamen__L	0.0032	-3.0264
Thalamus__R	0.0326	-2.168	Putamen__R	0.0495	-1.9897
Posterior_cingulate__L	0.0467	-2.0169	Hippocampus__L	0.0053	-2.8568
Posterior_cingulate__R	0.027	-2.2492	Hippocampus__R	0.0073	-2.7454
Inferior_temporal__R	0.035	-2.1394	Middle_temporal__L	0.0245	-2.2851
Medial_orbitofrontal__L	0.0186	2.3946	Superior_parietal__L	0.0281	-2.2308
Medial_orbitofrontal__R	0.0102	2.6191	Parahippocampal__L	0.0236	-2.2999
Pars_orbitalis__R	0.0131	2.5305	Parahippocampal__R	0.0365	-2.1222
Lateral_occipital__L	0.0234	2.303	Medial_orbitofrontal__L	0.0094	2.6513
Fusiform_L	0.034	-2.1542	Medial_orbitofrontal__R	0.0108	2.6013
Fusiform_R	0.0446	2.0353	Fusiform__R	0.0292	-2.2163
V_Cerebellum__L	0.0261	-2.2594	VIIIa_Cerebellum__R	0.0357	-2.1314
VI_Cerebellum__L	0.0491	-1.9938	I2IV_Cerebellum__L	0.0114	-2.5794
VI_Cerebellum__R	0.0455	-2.027	CrusI_Cerebellum_vermis	0.0393	-2.0927
VI_Cerebellum_vermis	0.0079	-2.7169
VIIIa_Cerebellum__L	0.0068	-2.766
VIIIa_Cerebellum__R	0.0203	-2.3603
VIIIb_Cerebellum__L	0.0415	-2.0668
IX_Cerebellum__L	0.0316	-2.1814
IX_Cerebellum__R	0.0392	-2.0911
X_Cerebellum_vermis	0.0356	-2.1336
